# Pan-cancer Analyses reveal functional similarities of three lncRNAs across multiple tumors

**DOI:** 10.1101/2022.03.14.22272396

**Authors:** Abir Khazaal, Seid Miad Zandavi, Andrei Smolnikov, Shadma Fatima, Fatemeh Vafaee

## Abstract

Long non-coding RNAs (lncRNAs) are emerging as key regulators in many biological processes. The dysregulation of lncRNA expression has been associated with many diseases, including cancer. Mounting evidence suggests that lncRNAs are involved in cancer initiation, progression, and metastasis. Thus, understanding the functional implications of lncRNAs in tumorigenesis can aid in developing novel biomarkers and therapeutic targets. Rich cancer datasets, documenting genomic and transcriptomic alterations together with advancement in bioinformatics tools, have presented an opportunity to perform pan-cancer analyses across different cancer types. This study is aimed at conducting a pan-cancer analysis of lncRNAs by performing differential expression and functional analyses between tumor and normal adjacent samples across eight cancer types. Among dysregulated lncRNAs, seven were shared across all cancer types. We focused on three lncRNAs, found to be consistently dysregulated among tumors. It has been observed that these three lncRNAs of interest are interacting with a wide range of genes across different tissues, yet enriching substantially similar biological processes, found to be implicated in cancer progression and proliferation.

## Supplementary material for "Pan-cancer Analyses reveal functional similarities of three lncRNAs across multiple tumors": Lists of dysregulated lncRNAs (part 1 of 2)

### Sheet: BRCA
Up regulated lncRNAs	p value	log2(FC)	FDR	Down regulated lncRNAs	p value	log2(FC)	FDR
ENSG00000241684.1	3.55e-127	3.7468	1.71e-123	ENSG00000230838.1	7.54e-15	-3.7047	3.06e-14
ENSG00000234456.3	1.49e-126	3.7377	3.58e-123	ENSG00000203499.6	9.09e-14	-3.3842	3.46e-13
ENSG00000232079.2	3.1e-123	3.6865	4.97e-120	ENSG00000232679.1	2.48e-13	-3.2507	9.28e-13
ENSG00000256508.2	5.93e-123	3.661	7.13e-120	ENSG00000261742.1	4.06e-13	-3.2048	1.5e-12
ENSG00000249669.3	2.16e-122	3.6915	2.08e-119	ENSG00000203585.3	1.05e-12	-3.0989	3.79e-12
ENSG00000245812.2	1.22e-117	3.6411	9e-115	ENSG00000261327.3	1.43e-12	-3.0731	5.1e-12
ENSG00000225655.1	1.31e-117	3.6043	9e-115	ENSG00000266999.1	1.54e-12	-3.0637	5.48e-12
ENSG00000254862.1	2.23e-117	3.6264	1.34e-114	ENSG00000232021.2	2.08e-12	-3.0318	7.31e-12
ENSG00000231943.3	2.78e-117	3.6268	1.48e-114	ENSG00000261039.1	2.33e-12	-3.0214	8.17e-12
ENSG00000231246.1	8.72e-116	3.5999	4.19e-113	ENSG00000233542.1	2.81e-12	-2.9974	9.79e-12
ENSG00000267069.1	1.6e-115	3.5954	6.99e-113	ENSG00000254389.2	3.37e-12	-2.9837	1.17e-11
ENSG00000243243.1	2.87e-115	3.6105	1.15e-112	ENSG00000260162.2	3.57e-12	-2.9759	1.23e-11
ENSG00000253434.1	5.44e-115	3.5661	2.01e-112	ENSG00000256940.1	5.48e-12	-2.9342	1.86e-11
ENSG00000241158.2	2.09e-114	3.5958	7.18e-112	ENSG00000270145.1	6.12e-12	-2.9226	2.07e-11
ENSG00000262097.1	4.62e-113	3.583	1.48e-110	ENSG00000259093.1	6.18e-12	-2.922	2.09e-11
ENSG00000237560.1	6.3e-113	3.5433	1.89e-110	ENSG00000273162.1	1.19e-11	-2.8579	3.94e-11
ENSG00000233766.3	7.54e-113	3.5457	2.01e-110	ENSG00000240350.1	1.4e-11	-2.8417	4.61e-11
ENSG00000253864.1	7.54e-113	3.583	2.01e-110	ENSG00000225077.2	1.41e-11	-2.8398	4.64e-11
ENSG00000269936.2	3.38e-112	3.577	8.55e-110	ENSG00000261716.1	1.49e-11	-2.8362	4.9e-11
ENSG00000237813.3	9.69e-111	3.5546	2.33e-108	ENSG00000272993.1	1.73e-11	-2.8222	5.66e-11
ENSG00000255090.1	1.23e-110	3.5555	2.82e-108	ENSG00000265688.1	2.03e-11	-2.8069	6.61e-11
ENSG00000254847.1	8.36e-110	3.5423	1.83e-107	ENSG00000257086.1	2.25e-11	-2.7972	7.31e-11
ENSG00000259920.1	1.32e-109	3.5429	2.76e-107	ENSG00000222032.1	2.41e-11	-2.7789	7.81e-11
ENSG00000226005.3	2.34e-109	3.5084	4.69e-107	ENSG00000267013.1	2.42e-11	-2.7899	7.83e-11
ENSG00000224525.2	5.42e-109	3.5039	1.04e-106	ENSG00000249001.1	3.23e-11	-2.7472	1.03e-10
ENSG00000248869.1	7.02e-109	3.5033	1.3e-106	ENSG00000231607.4	4.39e-11	-2.7349	1.39e-10
ENSG00000236333.3	2.54e-108	3.5188	4.52e-106	ENSG00000226012.1	4.98e-11	-2.7071	1.57e-10
ENSG00000267603.1	3.79e-108	3.4887	6.51e-106	ENSG00000260920.1	5.78e-11	-2.7099	1.81e-10
ENSG00000229558.1	6.47e-108	3.4911	1.04e-105	ENSG00000259647.1	6.81e-11	-2.6953	2.13e-10
ENSG00000241151.1	6.47e-108	3.5032	1.04e-105	ENSG00000233461.1	1e-10	-2.661	3.1e-10
ENSG00000260102.1	1.09e-107	3.4857	1.69e-105	ENSG00000254973.1	1.1e-10	-2.6522	3.39e-10
ENSG00000238018.1	1.77e-107	3.5216	2.66e-105	ENSG00000226806.1	1.11e-10	-2.6287	3.41e-10
ENSG00000261472.1	2.75e-107	3.4837	4.01e-105	ENSG00000231057.3	1.16e-10	-2.6455	3.56e-10
ENSG00000260947.1	3.66e-107	3.5129	5.17e-105	ENSG00000259153.1	1.3e-10	-2.6377	3.98e-10
ENSG00000255471.1	4.75e-107	3.5165	6.52e-105	ENSG00000203362.2	1.66e-10	-2.6167	5.03e-10
ENSG00000229694.2	5.08e-105	3.4875	6.78e-103	ENSG00000259807.1	2.2e-10	-2.5921	6.6e-10
ENSG00000259347.1	1.26e-104	3.4621	1.64e-102	ENSG00000257167.2	2.25e-10	-2.5902	6.74e-10
ENSG00000227591.1	2.9e-104	3.4763	3.67e-102	ENSG00000235529.1	2.34e-10	-2.5863	6.99e-10
ENSG00000267047.1	4.86e-104	3.4803	5.99e-102	ENSG00000237594.2	2.39e-10	-2.5835	7.14e-10
ENSG00000267532.2	5.98e-104	3.4802	7.19e-102	ENSG00000246465.1	2.48e-10	-2.5816	7.4e-10
ENSG00000229246.1	1.64e-102	3.4237	1.92e-100	ENSG00000242396.1	2.66e-10	-2.5756	7.91e-10
ENSG00000229645.4	2.18e-102	3.4617	2.5e-100	ENSG00000254337.1	2.79e-10	-2.5603	8.28e-10
ENSG00000223678.1	2.99e-102	3.4202	3.34e-100	ENSG00000259450.1	2.83e-10	-2.5669	8.39e-10
ENSG00000246022.2	3.76e-102	3.4258	4.11e-100	ENSG00000267751.1	2.99e-10	-2.5657	8.85e-10
ENSG00000235904.1	4.32e-102	3.4488	4.61e-100	ENSG00000224209.2	3.29e-10	-2.5376	9.7e-10
ENSG00000182021.5	6.04e-102	3.4156	6.31e-100	ENSG00000262152.2	4.02e-10	-2.5395	1.18e-09
ENSG00000227467.3	2.65e-101	3.4475	2.71e-99	ENSG00000233203.2	4.08e-10	-2.5396	1.19e-09
ENSG00000226237.1	9.37e-101	3.4418	9.38e-99	ENSG00000227964.1	4.23e-10	-2.52	1.24e-09
ENSG00000257877.1	1.4e-100	3.4377	1.37e-98	ENSG00000273445.1	4.42e-10	-2.5326	1.29e-09
ENSG00000244513.2	4.15e-100	3.4339	3.99e-98	ENSG00000240498.2	4.43e-10	-2.5327	1.29e-09
ENSG00000226622.1	4.89e-100	3.4004	4.61e-98	ENSG00000228288.2	5.18e-10	-2.5198	1.51e-09
ENSG00000250934.1	3.51e-99	3.3951	3.24e-97	ENSG00000272264.1	7.53e-10	-2.4891	2.16e-09
ENSG00000225731.1	8.43e-99	3.4099	7.65e-97	ENSG00000260219.1	8.12e-10	-2.483	2.33e-09
ENSG00000264016.2	4.58e-97	3.3967	4.08e-95	ENSG00000261437.1	8.25e-10	-2.4814	2.36e-09
ENSG00000239219.2	1.59e-96	3.3892	1.39e-94	ENSG00000234996.3	8.35e-10	-2.4805	2.39e-09
ENSG00000232284.3	3.02e-96	3.3866	2.59e-94	ENSG00000259187.1	8.49e-10	-2.4791	2.42e-09
ENSG00000272316.1	9.23e-96	3.3807	7.78e-94	ENSG00000234678.1	9.91e-10	-2.4665	2.81e-09
ENSG00000259744.1	4.11e-95	3.3437	3.41e-93	ENSG00000227857.2	9.93e-10	-2.4643	2.82e-09
ENSG00000263586.1	1.82e-94	3.3636	1.48e-92	ENSG00000232677.2	1e-09	-2.4656	2.83e-09
ENSG00000229108.1	2.61e-94	3.3538	2.09e-92	ENSG00000203288.3	1e-09	-2.4655	2.83e-09
ENSG00000230058.1	4.12e-94	3.3273	3.25e-92	ENSG00000272172.1	1.03e-09	-2.4633	2.91e-09
ENSG00000238198.1	6.96e-94	3.357	5.4e-92	ENSG00000242147.1	1.18e-09	-2.4488	3.32e-09
ENSG00000259134.1	2.72e-93	3.3488	2.08e-91	ENSG00000234261.1	1.18e-09	-2.4518	3.32e-09
ENSG00000228139.1	1.12e-92	3.3287	8.41e-91	ENSG00000196421.3	1.2e-09	-2.4509	3.37e-09
ENSG00000213373.3	2.05e-92	3.3171	1.52e-90	ENSG00000262172.1	1.2e-09	-2.433	3.37e-09
ENSG00000261468.1	1.04e-90	3.3168	7.57e-89	ENSG00000223485.1	1.24e-09	-2.4482	3.47e-09
ENSG00000246430.2	1.81e-90	3.3124	1.3e-88	ENSG00000244649.2	1.25e-09	-2.4381	3.5e-09
ENSG00000215386.6	2.03e-90	3.313	1.44e-88	ENSG00000242078.1	1.29e-09	-2.4405	3.61e-09
ENSG00000261625.1	1.44e-89	3.3008	1e-87	ENSG00000236947.1	1.32e-09	-2.4429	3.69e-09
ENSG00000253177.1	5.44e-89	3.2725	3.74e-87	ENSG00000267409.1	1.34e-09	-2.431	3.73e-09
ENSG00000272789.1	1.01e-88	3.2852	6.84e-87	ENSG00000227036.2	1.55e-09	-2.43	4.29e-09
ENSG00000231638.1	1.16e-88	3.2717	7.74e-87	ENSG00000172965.10	1.72e-09	-2.4218	4.76e-09
ENSG00000243953.1	1.29e-88	3.2625	8.49e-87	ENSG00000251442.1	1.75e-09	-2.4205	4.84e-09
ENSG00000234884.1	1.45e-88	3.2627	9.42e-87	ENSG00000241770.1	1.79e-09	-2.4187	4.95e-09
ENSG00000256654.1	4.54e-88	3.2457	2.91e-86	ENSG00000230615.2	1.92e-09	-2.4134	5.3e-09
ENSG00000227260.1	1.1e-87	3.2451	6.96e-86	ENSG00000272666.1	2.34e-09	-2.3975	6.4e-09
ENSG00000235427.1	1.45e-87	3.2426	9.05e-86	ENSG00000230798.1	2.52e-09	-2.3864	6.87e-09
ENSG00000242268.2	1.66e-86	3.2275	1.02e-84	ENSG00000263655.1	2.59e-09	-2.3636	7.06e-09
ENSG00000180139.10	9.44e-86	3.2516	5.74e-84	ENSG00000253161.1	2.66e-09	-2.3876	7.24e-09
ENSG00000248309.1	1.46e-84	3.2357	8.77e-83	ENSG00000258884.1	2.69e-09	-2.3833	7.32e-09
ENSG00000235434.1	1.5e-84	3.206	8.9e-83	ENSG00000225166.1	2.8e-09	-2.3526	7.61e-09
ENSG00000258942.1	1.97e-84	3.2082	1.15e-82	ENSG00000273272.1	2.84e-09	-2.3824	7.71e-09
ENSG00000226833.1	2.91e-84	3.2317	1.69e-82	ENSG00000223979.2	2.99e-09	-2.375	8.1e-09
ENSG00000228035.1	9.8e-84	3.1934	5.61e-82	ENSG00000261220.2	3.03e-09	-2.3774	8.21e-09
ENSG00000272143.1	1.65e-83	3.2215	9.33e-82	ENSG00000254854.1	3.05e-09	-2.3767	8.25e-09
ENSG00000226009.1	2.71e-83	3.21	1.51e-81	ENSG00000227617.4	3.19e-09	-2.373	8.61e-09
ENSG00000234165.1	3.25e-83	3.1974	1.8e-81	ENSG00000267493.2	3.51e-09	-2.3658	9.44e-09
ENSG00000224958.1	6.04e-83	3.1872	3.3e-81	ENSG00000237423.1	3.57e-09	-2.3506	9.6e-09
ENSG00000267653.1	1.42e-82	3.1813	7.67e-81	ENSG00000259345.1	3.79e-09	-2.3594	1.02e-08
ENSG00000254211.1	9.76e-82	3.1882	5.21e-80	ENSG00000222041.6	3.91e-09	-2.3574	1.05e-08
ENSG00000263400.2	1.15e-81	3.1963	6.07e-80	ENSG00000262703.1	4.16e-09	-2.3487	1.11e-08
ENSG00000260633.1	1.27e-81	3.1946	6.64e-80	ENSG00000153363.8	4.65e-09	-2.3439	1.24e-08
ENSG00000267519.2	1.45e-81	3.1948	7.49e-80	ENSG00000250244.1	5.39e-09	-2.3069	1.43e-08
ENSG00000271239.1	2.94e-81	3.1552	1.5e-79	ENSG00000245080.4	5.76e-09	-2.327	1.52e-08
ENSG00000255248.2	2.48e-80	3.1778	1.25e-78	ENSG00000267201.1	6.22e-09	-2.3147	1.64e-08
ENSG00000214548.10	3.13e-80	3.1764	1.57e-78	ENSG00000235091.1	6.54e-09	-2.3154	1.72e-08
ENSG00000228692.2	3.96e-80	3.153	1.96e-78	ENSG00000267439.1	7.08e-09	-2.3122	1.86e-08
ENSG00000254254.1	5.64e-80	3.1433	2.77e-78	ENSG00000226505.1	7.59e-09	-2.3068	1.98e-08
ENSG00000255648.1	6.49e-80	3.1389	3.15e-78	ENSG00000249082.1	8.11e-09	-2.2817	2.11e-08
ENSG00000267272.1	7.16e-80	3.171	3.44e-78	ENSG00000266970.1	8.22e-09	-2.3007	2.14e-08
ENSG00000235033.3	7.43e-80	3.1673	3.54e-78	ENSG00000245614.2	1.02e-08	-2.2847	2.63e-08
ENSG00000224318.1	1.11e-79	3.1373	5.23e-78	ENSG00000249042.1	1.05e-08	-2.2823	2.71e-08
ENSG00000248896.2	1.68e-79	3.165	7.84e-78	ENSG00000250081.1	1.24e-08	-2.261	3.18e-08
ENSG00000259407.1	2.01e-79	3.1403	9.29e-78	ENSG00000272235.1	1.36e-08	-2.2513	3.48e-08
ENSG00000232821.1	2.16e-79	3.1728	9.89e-78	ENSG00000258821.1	1.4e-08	-2.26	3.58e-08
ENSG00000250961.1	3.42e-79	3.1361	1.55e-77	ENSG00000228651.1	1.41e-08	-2.2579	3.6e-08
ENSG00000228649.4	6.03e-79	3.1578	2.71e-77	ENSG00000253669.3	1.42e-08	-2.2603	3.63e-08
ENSG00000258663.1	7.77e-79	3.1564	3.46e-77	ENSG00000228918.3	1.44e-08	-2.254	3.67e-08
ENSG00000157152.12	9.21e-79	3.1522	4.06e-77	ENSG00000272183.1	1.59e-08	-2.2518	4.04e-08
ENSG00000260693.1	1.35e-78	3.1522	5.9e-77	ENSG00000272913.1	1.6e-08	-2.2512	4.06e-08
ENSG00000186594.8	1.72e-78	3.1515	7.45e-77	ENSG00000272746.1	1.61e-08	-2.2507	4.09e-08
ENSG00000224468.3	1.92e-78	3.148	8.24e-77	ENSG00000272468.1	1.7e-08	-2.2466	4.3e-08
ENSG00000267107.2	2.54e-78	3.149	1.08e-76	ENSG00000268913.1	1.79e-08	-2.2431	4.52e-08
ENSG00000271758.1	4.05e-78	3.1145	1.71e-76	ENSG00000262979.1	1.93e-08	-2.2365	4.86e-08
ENSG00000226031.1	8.22e-78	3.133	3.44e-76	ENSG00000235304.1	1.95e-08	-2.2191	4.9e-08
ENSG00000254109.1	1.24e-77	3.1393	5.14e-76	ENSG00000258334.1	1.98e-08	-2.2168	4.98e-08
ENSG00000261737.1	2e-77	3.1363	8.22e-76	ENSG00000250274.1	2.04e-08	-2.2282	5.12e-08
ENSG00000254951.3	3.89e-77	3.1153	1.58e-75	ENSG00000266289.1	2.1e-08	-2.2311	5.26e-08
ENSG00000238120.1	6.44e-77	3.1215	2.6e-75	ENSG00000183242.7	2.21e-08	-2.2171	5.53e-08
ENSG00000251448.1	6.79e-77	3.0991	2.72e-75	ENSG00000249602.1	2.36e-08	-2.2229	5.9e-08
ENSG00000238057.4	9.02e-77	3.1153	3.58e-75	ENSG00000248008.2	2.54e-08	-2.2175	6.33e-08
ENSG00000269736.1	1.02e-76	3.0957	4.02e-75	ENSG00000263325.1	2.56e-08	-2.2138	6.37e-08
ENSG00000246090.2	1.68e-76	3.123	6.57e-75	ENSG00000262362.1	2.72e-08	-2.2114	6.77e-08
ENSG00000236849.1	4.29e-76	3.087	1.66e-74	ENSG00000233532.1	2.82e-08	-2.2061	7.01e-08
ENSG00000229312.2	5.17e-76	3.084	1.99e-74	ENSG00000226287.3	2.97e-08	-2.2063	7.37e-08
ENSG00000224609.2	8.28e-76	3.0801	3.16e-74	ENSG00000272079.1	2.98e-08	-2.2059	7.39e-08
ENSG00000237234.2	2.61e-75	3.1017	9.88e-74	ENSG00000232600.2	3e-08	-2.2054	7.44e-08
ENSG00000248668.1	3.02e-75	3.0899	1.13e-73	ENSG00000259234.1	3.13e-08	-2.2026	7.75e-08
ENSG00000262179.2	4.85e-75	3.1011	1.81e-73	ENSG00000269397.1	3.24e-08	-2.2	8.02e-08
ENSG00000231170.1	4.98e-75	3.0933	1.84e-73	ENSG00000227589.1	3.39e-08	-2.1757	8.36e-08
ENSG00000228162.1	6.61e-75	3.0691	2.41e-73	ENSG00000263745.1	3.58e-08	-2.174	8.81e-08
ENSG00000272482.1	6.63e-75	3.0996	2.41e-73	ENSG00000229525.1	3.76e-08	-2.189	9.22e-08
ENSG00000223458.1	7.31e-75	3.0707	2.64e-73	ENSG00000197670.5	3.97e-08	-2.1853	9.71e-08
ENSG00000225039.1	9.24e-75	3.0935	3.31e-73	ENSG00000254248.1	3.99e-08	-2.1767	9.76e-08
ENSG00000262995.1	1.14e-74	3.0763	4.06e-73	ENSG00000233682.2	4.23e-08	-2.1804	1.03e-07
ENSG00000250602.1	1.35e-74	3.0947	4.77e-73	ENSG00000233791.1	4.42e-08	-2.1769	1.08e-07
ENSG00000272777.1	1.54e-74	3.0944	5.4e-73	ENSG00000234869.1	4.51e-08	-2.176	1.1e-07
ENSG00000269895.1	3.5e-74	3.0812	1.22e-72	ENSG00000269867.1	4.52e-08	-2.1759	1.1e-07
ENSG00000213904.4	4.73e-74	3.0873	1.64e-72	ENSG00000223808.1	4.74e-08	-2.1625	1.15e-07
ENSG00000236036.1	7.2e-74	3.0541	2.47e-72	ENSG00000230400.1	4.79e-08	-2.1625	1.16e-07
ENSG00000250971.1	8.15e-74	3.0595	2.78e-72	ENSG00000257660.1	4.94e-08	-2.1687	1.2e-07
ENSG00000268164.1	9.6e-74	3.0825	3.25e-72	ENSG00000258486.2	5.19e-08	-2.166	1.25e-07
ENSG00000230587.1	1.55e-73	3.0758	5.21e-72	ENSG00000265800.1	5.34e-08	-2.1632	1.29e-07
ENSG00000250802.2	1.77e-73	3.0788	5.91e-72	ENSG00000244564.1	5.35e-08	-2.1368	1.29e-07
ENSG00000255216.1	1.93e-73	3.0464	6.4e-72	ENSG00000267416.1	5.63e-08	-2.1602	1.36e-07
ENSG00000250538.1	1.98e-73	3.0453	6.52e-72	ENSG00000235123.1	5.7e-08	-2.1416	1.37e-07
ENSG00000255176.1	3.21e-73	3.0746	1.05e-71	ENSG00000232093.1	6.02e-08	-2.1554	1.45e-07
ENSG00000235172.3	4.16e-73	3.0654	1.35e-71	ENSG00000205559.3	6.1e-08	-2.1545	1.46e-07
ENSG00000180769.4	7.6e-73	3.0694	2.45e-71	ENSG00000253931.1	6.28e-08	-2.1376	1.5e-07
ENSG00000229019.1	2.78e-72	3.0302	8.91e-71	ENSG00000266088.1	7.24e-08	-2.1423	1.72e-07
ENSG00000265399.1	3.07e-72	3.0605	9.77e-71	ENSG00000230107.1	7.6e-08	-2.1375	1.8e-07
ENSG00000248441.2	4.91e-72	3.0574	1.55e-70	ENSG00000214725.3	7.6e-08	-2.1367	1.8e-07
ENSG00000250334.1	7.26e-72	3.0533	2.28e-70	ENSG00000249859.3	7.66e-08	-2.1383	1.81e-07
ENSG00000272797.1	6.48e-71	3.0227	2.02e-69	ENSG00000233030.2	7.75e-08	-2.1368	1.83e-07
ENSG00000228962.1	6.52e-71	3.0335	2.02e-69	ENSG00000223813.2	7.78e-08	-2.1368	1.84e-07
ENSG00000236304.1	7.22e-71	3.0399	2.22e-69	ENSG00000215023.2	7.8e-08	-2.1193	1.84e-07
ENSG00000240666.1	9.57e-71	3.0218	2.93e-69	ENSG00000251151.2	7.93e-08	-2.1291	1.87e-07
ENSG00000258441.1	1.23e-70	3.0366	3.74e-69	ENSG00000269489.1	8.02e-08	-2.1332	1.89e-07
ENSG00000225938.1	1.64e-70	3.0337	4.96e-69	ENSG00000254338.1	8.72e-08	-2.1058	2.05e-07
ENSG00000236961.1	3.4e-70	3.0338	1.02e-68	ENSG00000270109.1	9.03e-08	-2.1265	2.12e-07
ENSG00000177133.6	5.37e-70	3.0259	1.6e-68	ENSG00000260132.1	9.33e-08	-2.1101	2.18e-07
ENSG00000255850.1	7.25e-70	3.0234	2.15e-68	ENSG00000249684.1	9.61e-08	-2.122	2.24e-07
ENSG00000225056.1	1.44e-69	3.0008	4.25e-68	ENSG00000259802.1	1.04e-07	-2.1165	2.42e-07
ENSG00000229498.1	2.01e-69	2.9898	5.89e-68	ENSG00000229950.1	1.1e-07	-2.1124	2.55e-07
ENSG00000243961.2	4.35e-69	2.9876	1.27e-67	ENSG00000272953.1	1.11e-07	-2.1121	2.57e-07
ENSG00000272914.1	8.14e-69	3.0092	2.36e-67	ENSG00000226363.3	1.15e-07	-2.1096	2.66e-07
ENSG00000267082.1	9.32e-69	3.0081	2.68e-67	ENSG00000270177.1	1.21e-07	-2.1061	2.8e-07
ENSG00000234471.1	1.59e-68	2.9902	4.52e-67	ENSG00000224885.1	1.22e-07	-2.1039	2.82e-07
ENSG00000253428.1	1.59e-68	2.9789	4.52e-67	ENSG00000260517.1	1.24e-07	-2.1041	2.86e-07
ENSG00000234292.3	1.85e-68	2.9827	5.23e-67	ENSG00000272449.1	1.27e-07	-2.1026	2.93e-07
ENSG00000225889.3	2.31e-68	3.0021	6.49e-67	ENSG00000234233.1	1.28e-07	-2.0839	2.94e-07
ENSG00000254135.1	3.09e-68	2.9747	8.64e-67	ENSG00000231439.3	1.28e-07	-2.101	2.94e-07
ENSG00000240423.1	5.56e-68	2.9678	1.54e-66	ENSG00000273004.1	1.31e-07	-2.1	3.01e-07
ENSG00000261269.1	2.02e-67	2.9878	5.58e-66	ENSG00000267366.1	1.32e-07	-2.0991	3.03e-07
ENSG00000259883.1	2.83e-67	2.9819	7.77e-66	ENSG00000272954.1	1.32e-07	-2.0981	3.03e-07
ENSG00000235664.1	4.59e-67	2.9527	1.25e-65	ENSG00000253210.1	1.35e-07	-2.0982	3.09e-07
ENSG00000254262.1	8.14e-67	3.001	2.21e-65	ENSG00000254654.1	1.44e-07	-2.0713	3.29e-07
ENSG00000251257.1	2.18e-66	2.9669	5.89e-65	ENSG00000254140.1	1.44e-07	-2.0714	3.29e-07
ENSG00000244968.2	2.35e-66	2.971	6.31e-65	ENSG00000262468.1	1.45e-07	-2.0934	3.3e-07
ENSG00000260306.1	4.02e-66	2.9672	1.07e-64	ENSG00000260695.1	1.47e-07	-2.0773	3.35e-07
ENSG00000232930.1	3.1e-65	2.9707	8.23e-64	ENSG00000229178.1	1.52e-07	-2.0896	3.45e-07
ENSG00000236751.1	3.37e-65	2.926	8.9e-64	ENSG00000236385.1	1.53e-07	-2.0699	3.47e-07
ENSG00000228528.1	8.9e-65	2.9198	2.34e-63	ENSG00000234703.1	1.59e-07	-2.0697	3.61e-07
ENSG00000232444.1	1.14e-64	2.944	2.98e-63	ENSG00000233818.1	1.61e-07	-2.0856	3.65e-07
ENSG00000263305.1	1.54e-64	2.9127	4e-63	ENSG00000237372.1	1.64e-07	-2.0728	3.72e-07
ENSG00000224417.2	1.64e-64	2.9524	4.24e-63	ENSG00000229720.1	1.73e-07	-2.0722	3.91e-07
ENSG00000226482.1	2.44e-64	2.9443	6.27e-63	ENSG00000250101.1	1.75e-07	-2.077	3.96e-07
ENSG00000238099.1	2.7e-64	2.912	6.9e-63	ENSG00000226957.1	2.02e-07	-2.0682	4.54e-07
ENSG00000271334.1	4.13e-64	2.9313	1.05e-62	ENSG00000224577.1	2.1e-07	-2.0673	4.72e-07
ENSG00000225602.1	7.45e-64	2.9042	1.88e-62	ENSG00000265750.1	2.15e-07	-2.066	4.82e-07
ENSG00000258545.1	1.02e-63	2.9298	2.57e-62	ENSG00000254286.1	2.35e-07	-2.0599	5.25e-07
ENSG00000256790.1	1.24e-63	2.9067	3.1e-62	ENSG00000234264.1	2.52e-07	-2.0383	5.61e-07
ENSG00000272688.1	1.34e-63	2.928	3.34e-62	ENSG00000266830.1	2.68e-07	-2.0338	5.95e-07
ENSG00000260721.1	1.68e-63	2.9045	4.16e-62	ENSG00000267750.1	2.68e-07	-2.051	5.95e-07
ENSG00000226542.1	3.14e-63	2.9355	7.74e-62	ENSG00000230479.1	3.1e-07	-2.0411	6.83e-07
ENSG00000231496.1	3.31e-63	2.9327	8.12e-62	ENSG00000225007.1	3.18e-07	-2.0207	7e-07
ENSG00000228401.3	3.46e-63	2.92	8.44e-62	ENSG00000226920.1	3.2e-07	-2.0392	7.04e-07
ENSG00000253552.3	4.48e-63	2.9196	1.09e-61	ENSG00000223573.2	3.2e-07	-2.0391	7.04e-07
ENSG00000259244.1	4.89e-63	2.919	1.18e-61	ENSG00000261654.1	3.31e-07	-2.0368	7.27e-07
ENSG00000272320.1	5.25e-63	2.9183	1.26e-61	ENSG00000224271.1	3.31e-07	-2.0259	7.27e-07
ENSG00000261672.1	6.34e-63	2.8934	1.52e-61	ENSG00000253364.1	3.38e-07	-2.0267	7.42e-07
ENSG00000258479.1	8.88e-63	2.9112	2.11e-61	ENSG00000260136.1	3.58e-07	-2.0317	7.85e-07
ENSG00000250282.1	9.08e-63	2.8902	2.15e-61	ENSG00000266402.2	3.61e-07	-2.0311	7.91e-07
ENSG00000250968.1	9.37e-63	2.95	2.21e-61	ENSG00000260196.1	3.76e-07	-2.0283	8.22e-07
ENSG00000234336.2	2.35e-62	2.9021	5.51e-61	ENSG00000228203.2	3.79e-07	-2.0279	8.28e-07
ENSG00000250692.1	2.69e-62	2.8941	6.28e-61	ENSG00000234323.1	3.92e-07	-2.0179	8.55e-07
ENSG00000235641.3	2.99e-62	2.8987	6.94e-61	ENSG00000231482.2	3.93e-07	-2.0222	8.57e-07
ENSG00000262370.1	3.34e-62	2.9054	7.72e-61	ENSG00000272524.1	4.02e-07	-2.008	8.76e-07
ENSG00000267583.1	3.54e-62	2.9049	8.14e-61	ENSG00000228265.1	4.03e-07	-2.0236	8.77e-07
ENSG00000226891.2	5.31e-62	2.9019	1.22e-60	ENSG00000226004.1	4.03e-07	-2.0071	8.77e-07
ENSG00000233554.1	6.82e-62	2.9004	1.55e-60	ENSG00000238042.1	4.18e-07	-2.0186	9.07e-07
ENSG00000227914.3	9.55e-62	2.8687	2.17e-60	ENSG00000267577.1	4.22e-07	-1.9997	9.15e-07
ENSG00000258819.1	1.91e-61	2.8929	4.31e-60	ENSG00000231407.1	4.24e-07	-2.0201	9.19e-07
ENSG00000271967.1	2.04e-61	2.8919	4.58e-60	ENSG00000234571.1	4.24e-07	-2.0199	9.19e-07
ENSG00000228290.2	2.44e-61	2.8771	5.46e-60	ENSG00000267503.1	4.44e-07	-2.0137	9.61e-07
ENSG00000227544.4	2.47e-61	2.891	5.5e-60	ENSG00000265282.1	4.48e-07	-2.0151	9.69e-07
ENSG00000249365.1	2.65e-61	2.8615	5.87e-60	ENSG00000260810.1	4.54e-07	-2.0153	9.81e-07
ENSG00000267528.1	3.5e-61	2.8707	7.68e-60	ENSG00000267174.1	4.63e-07	-2.0139	9.98e-07
ENSG00000229847.4	3.5e-61	2.8885	7.68e-60	ENSG00000272744.1	4.98e-07	-2.0092	1.07e-06
ENSG00000258114.1	3.55e-61	2.8794	7.76e-60	ENSG00000245149.3	5.08e-07	-2.0078	1.09e-06
ENSG00000263753.2	3.65e-61	2.8884	7.94e-60	ENSG00000261185.1	5.16e-07	-1.9968	1.1e-06
ENSG00000260940.1	4.12e-61	2.8809	8.92e-60	ENSG00000267147.1	5.2e-07	-2.0015	1.11e-06
ENSG00000253389.2	6.11e-61	2.8614	1.32e-59	ENSG00000261040.2	5.39e-07	-2.0037	1.15e-06
ENSG00000250411.1	6.53e-61	2.8773	1.4e-59	ENSG00000232065.1	5.49e-07	-2.0018	1.17e-06
ENSG00000232606.1	6.97e-61	2.8546	1.49e-59	ENSG00000235049.1	5.75e-07	-1.9971	1.22e-06
ENSG00000267339.1	1.01e-60	2.8566	2.15e-59	ENSG00000236591.1	5.89e-07	-1.9885	1.25e-06
ENSG00000232814.2	1.29e-60	2.8712	2.73e-59	ENSG00000263080.1	5.93e-07	-1.9944	1.26e-06
ENSG00000230024.1	1.39e-60	2.8706	2.93e-59	ENSG00000249917.2	6.2e-07	-1.9934	1.32e-06
ENSG00000266601.1	1.46e-60	2.8784	3.06e-59	ENSG00000248932.1	6.53e-07	-1.9912	1.39e-06
ENSG00000251632.1	1.67e-60	2.8679	3.49e-59	ENSG00000264647.1	6.55e-07	-1.9738	1.39e-06
ENSG00000268605.1	4.11e-60	2.8674	8.55e-59	ENSG00000231651.1	6.57e-07	-1.9894	1.39e-06
ENSG00000228436.2	1.11e-59	2.8641	2.3e-58	ENSG00000270028.1	6.62e-07	-1.9902	1.4e-06
ENSG00000178947.8	1.66e-59	2.8612	3.42e-58	ENSG00000247095.2	6.92e-07	-1.9873	1.46e-06
ENSG00000264345.1	4.99e-59	2.8438	1.03e-57	ENSG00000237512.2	7.04e-07	-1.9854	1.49e-06
ENSG00000225670.3	6.13e-59	2.8313	1.25e-57	ENSG00000196810.4	7.13e-07	-1.9853	1.5e-06
ENSG00000237159.1	1.05e-58	2.8215	2.14e-57	ENSG00000226835.1	7.24e-07	-1.9796	1.53e-06
ENSG00000221571.2	1.13e-58	2.8354	2.29e-57	ENSG00000266445.1	7.24e-07	-1.98	1.53e-06
ENSG00000273177.1	1.36e-58	2.8672	2.75e-57	ENSG00000272709.1	7.32e-07	-1.9835	1.54e-06
ENSG00000248275.1	1.75e-58	2.8443	3.52e-57	ENSG00000205913.2	7.36e-07	-1.9831	1.55e-06
ENSG00000250240.1	1.81e-58	2.843	3.63e-57	ENSG00000271855.1	7.41e-07	-1.9826	1.56e-06
ENSG00000253688.1	2.31e-58	2.8333	4.61e-57	ENSG00000255007.1	7.44e-07	-1.9695	1.56e-06
ENSG00000255191.1	4.38e-58	2.8317	8.7e-57	ENSG00000233627.2	7.86e-07	-1.9787	1.65e-06
ENSG00000263709.1	4.63e-58	2.8124	9.16e-57	ENSG00000225361.3	8.57e-07	-1.9731	1.79e-06
ENSG00000239677.2	5.68e-58	2.8348	1.12e-56	ENSG00000248399.1	8.58e-07	-1.9644	1.79e-06
ENSG00000230747.1	6.13e-58	2.8331	1.2e-56	ENSG00000256196.1	8.84e-07	-1.9627	1.84e-06
ENSG00000272508.1	6.71e-58	2.8191	1.31e-56	ENSG00000271216.1	8.98e-07	-1.9562	1.87e-06
ENSG00000228016.1	1.3e-57	2.8043	2.53e-56	ENSG00000269974.1	8.99e-07	-1.9689	1.87e-06
ENSG00000227509.1	2.41e-57	2.8321	4.67e-56	ENSG00000262745.1	9.02e-07	-1.9502	1.88e-06
ENSG00000234661.2	2.68e-57	2.7964	5.17e-56	ENSG00000223486.1	9.18e-07	-1.9632	1.91e-06
ENSG00000237125.4	2.96e-57	2.8235	5.69e-56	ENSG00000231324.1	9.37e-07	-1.9494	1.95e-06
ENSG00000272761.1	1.28e-56	2.813	2.45e-55	ENSG00000236481.1	9.45e-07	-1.952	1.96e-06
ENSG00000234810.1	1.56e-56	2.7906	2.98e-55	ENSG00000263011.1	1.06e-06	-1.959	2.19e-06
ENSG00000272631.1	1.87e-56	2.8102	3.55e-55	ENSG00000233183.2	1.06e-06	-1.9542	2.19e-06
ENSG00000254366.2	2.73e-56	2.7997	5.17e-55	ENSG00000257702.3	1.09e-06	-1.9576	2.25e-06
ENSG00000231160.5	3.37e-56	2.8058	6.35e-55	ENSG00000228106.1	1.13e-06	-1.9549	2.33e-06
ENSG00000250821.1	4.65e-56	2.8151	8.73e-55	ENSG00000239265.1	1.14e-06	-1.9448	2.35e-06
ENSG00000260977.1	4.67e-56	2.8032	8.73e-55	ENSG00000263680.2	1.14e-06	-1.9464	2.35e-06
ENSG00000225386.1	5.93e-56	2.8177	1.1e-54	ENSG00000170846.11	1.15e-06	-1.9539	2.37e-06
ENSG00000249487.2	2.38e-55	2.7648	4.42e-54	ENSG00000253125.1	1.16e-06	-1.9517	2.39e-06
ENSG00000270055.1	2.42e-55	2.7912	4.47e-54	ENSG00000257084.1	1.17e-06	-1.9525	2.4e-06
ENSG00000270792.1	3.53e-55	2.7693	6.5e-54	ENSG00000231073.1	1.24e-06	-1.9462	2.54e-06
ENSG00000270093.1	5.52e-55	2.7823	1.01e-53	ENSG00000253917.3	1.28e-06	-1.9467	2.62e-06
ENSG00000261372.1	5.62e-55	2.7849	1.03e-53	ENSG00000261712.1	1.33e-06	-1.9444	2.72e-06
ENSG00000266767.1	7.28e-55	2.7596	1.33e-53	ENSG00000227477.1	1.36e-06	-1.9428	2.78e-06
ENSG00000245293.2	8.85e-55	2.7581	1.61e-53	ENSG00000258010.2	1.37e-06	-1.9254	2.8e-06
ENSG00000261390.1	1.23e-54	2.7769	2.22e-53	ENSG00000272330.1	1.41e-06	-1.9392	2.87e-06
ENSG00000243836.1	2.32e-54	2.7741	4.18e-53	ENSG00000231025.1	1.42e-06	-1.9401	2.89e-06
ENSG00000188525.3	2.42e-54	2.7538	4.34e-53	ENSG00000228734.2	1.45e-06	-1.919	2.95e-06
ENSG00000230910.2	3.92e-54	2.754	7e-53	ENSG00000256050.2	1.48e-06	-1.9361	3.01e-06
ENSG00000205562.1	7.06e-54	2.7506	1.26e-52	ENSG00000249356.1	1.5e-06	-1.9366	3.05e-06
ENSG00000236581.4	8.16e-54	2.7629	1.45e-52	ENSG00000229512.1	1.53e-06	-1.9344	3.11e-06
ENSG00000249736.1	8.18e-54	2.7393	1.45e-52	ENSG00000204272.6	1.56e-06	-1.9341	3.17e-06
ENSG00000227363.1	8.86e-54	2.7493	1.56e-52	ENSG00000261189.1	1.64e-06	-1.9307	3.32e-06
ENSG00000258636.1	1.05e-53	2.752	1.84e-52	ENSG00000232756.1	1.64e-06	-1.9162	3.32e-06
ENSG00000254707.1	1.39e-53	2.7411	2.43e-52	ENSG00000196364.7	1.73e-06	-1.9096	3.49e-06
ENSG00000254826.1	1.43e-53	2.7352	2.49e-52	ENSG00000233029.3	1.73e-06	-1.927	3.49e-06
ENSG00000231013.1	1.47e-53	2.7403	2.55e-52	ENSG00000251538.1	1.77e-06	-1.9089	3.56e-06
ENSG00000224568.1	1.59e-53	2.7511	2.75e-52	ENSG00000266835.1	1.83e-06	-1.9234	3.68e-06
ENSG00000254703.2	1.74e-53	2.7588	3e-52	ENSG00000261442.1	1.83e-06	-1.9222	3.68e-06
ENSG00000223403.3	2.08e-53	2.7543	3.57e-52	ENSG00000270068.1	1.84e-06	-1.9155	3.69e-06
ENSG00000232328.1	2.58e-53	2.7319	4.41e-52	ENSG00000235770.1	1.87e-06	-1.922	3.75e-06
ENSG00000250572.1	3.18e-53	2.7721	5.42e-52	ENSG00000235086.1	1.91e-06	-1.9104	3.83e-06
ENSG00000234037.1	3.24e-53	2.7299	5.5e-52	ENSG00000228559.1	1.96e-06	-1.9079	3.93e-06
ENSG00000272823.1	3.4e-53	2.7523	5.73e-52	ENSG00000270097.1	2.01e-06	-1.8992	4.02e-06
ENSG00000257766.1	3.4e-53	2.7834	5.73e-52	ENSG00000272273.1	2.04e-06	-1.9148	4.07e-06
ENSG00000261722.1	3.63e-53	2.7359	6.1e-52	ENSG00000272097.1	2.08e-06	-1.9152	4.15e-06
ENSG00000229740.1	7.54e-53	2.7641	1.26e-51	ENSG00000244137.1	2.08e-06	-1.9131	4.15e-06
ENSG00000230084.1	8.22e-53	2.747	1.37e-51	ENSG00000261124.1	2.11e-06	-1.9107	4.21e-06
ENSG00000233858.4	1.67e-52	2.736	2.78e-51	ENSG00000263718.2	2.15e-06	-1.9082	4.28e-06
ENSG00000215483.4	2.36e-52	2.7309	3.91e-51	ENSG00000224535.1	2.17e-06	-1.9004	4.32e-06
ENSG00000238078.1	2.44e-52	2.7384	4.03e-51	ENSG00000243350.1	2.19e-06	-1.9116	4.36e-06
ENSG00000245105.1	2.98e-52	2.737	4.91e-51	ENSG00000272455.1	2.21e-06	-1.9111	4.39e-06
ENSG00000269495.1	4.52e-52	2.7433	7.42e-51	ENSG00000226266.2	2.34e-06	-1.9075	4.64e-06
ENSG00000203849.6	4.63e-52	2.7338	7.57e-51	ENSG00000260167.1	2.37e-06	-1.9056	4.69e-06
ENSG00000233147.1	4.78e-52	2.7102	7.74e-51	ENSG00000259527.1	2.37e-06	-1.8898	4.69e-06
ENSG00000253647.1	4.78e-52	2.7095	7.74e-51	ENSG00000228127.1	2.38e-06	-1.8929	4.71e-06
ENSG00000261410.1	4.78e-52	2.7444	7.74e-51	ENSG00000232638.1	2.39e-06	-1.9058	4.73e-06
ENSG00000225396.1	5.3e-52	2.737	8.55e-51	ENSG00000244541.1	2.43e-06	-1.9022	4.8e-06
ENSG00000256164.1	6.53e-52	2.729	1.05e-50	ENSG00000241481.2	2.45e-06	-1.9043	4.83e-06
ENSG00000261064.1	7.33e-52	2.7296	1.17e-50	ENSG00000270081.1	2.46e-06	-1.9042	4.84e-06
ENSG00000267194.1	1.08e-51	2.7271	1.72e-50	ENSG00000272763.1	2.48e-06	-1.8934	4.88e-06
ENSG00000250280.2	2.34e-51	2.6966	3.72e-50	ENSG00000254290.1	2.52e-06	-1.9007	4.96e-06
ENSG00000272506.1	3.67e-51	2.7053	5.82e-50	ENSG00000260430.1	2.56e-06	-1.9015	5.03e-06
ENSG00000236403.1	3.98e-51	2.7214	6.29e-50	ENSG00000197308.4	2.59e-06	-1.9006	5.09e-06
ENSG00000271738.1	5.22e-51	2.715	8.23e-50	ENSG00000227218.3	2.68e-06	-1.8985	5.26e-06
ENSG00000229224.1	5.24e-51	2.692	8.23e-50	ENSG00000269814.1	2.69e-06	-1.8939	5.28e-06
ENSG00000251325.1	5.68e-51	2.7155	8.89e-50	ENSG00000230526.1	2.71e-06	-1.8891	5.31e-06
ENSG00000231459.1	6.17e-51	2.6919	9.63e-50	ENSG00000257596.1	2.74e-06	-1.8971	5.37e-06
ENSG00000224032.2	7.18e-51	2.7124	1.12e-49	ENSG00000261211.1	2.78e-06	-1.8963	5.44e-06
ENSG00000269902.1	8.46e-51	2.6872	1.31e-49	ENSG00000246095.2	2.81e-06	-1.8898	5.49e-06
ENSG00000256204.1	1.45e-50	2.6816	2.24e-49	ENSG00000260777.1	2.82e-06	-1.8874	5.51e-06
ENSG00000261496.1	1.94e-50	2.6995	2.99e-49	ENSG00000272583.1	2.83e-06	-1.8867	5.53e-06
ENSG00000258442.1	1.95e-50	2.6814	2.99e-49	ENSG00000233058.1	2.87e-06	-1.8941	5.6e-06
ENSG00000236166.1	2.3e-50	2.6948	3.52e-49	ENSG00000257931.2	2.97e-06	-1.8817	5.79e-06
ENSG00000249258.2	3.55e-50	2.6822	5.42e-49	ENSG00000254605.1	3e-06	-1.8914	5.84e-06
ENSG00000250343.1	5e-50	2.6735	7.61e-49	ENSG00000226876.2	3.01e-06	-1.8776	5.86e-06
ENSG00000234688.1	6.77e-50	2.6841	1.03e-48	ENSG00000228630.1	3.15e-06	-1.8871	6.12e-06
ENSG00000233429.5	8.59e-50	2.693	1.3e-48	ENSG00000225377.1	3.17e-06	-1.8877	6.15e-06
ENSG00000233817.1	1.4e-49	2.6799	2.11e-48	ENSG00000237250.3	3.25e-06	-1.8862	6.3e-06
ENSG00000237422.1	1.41e-49	2.6835	2.12e-48	ENSG00000227925.1	3.27e-06	-1.8791	6.34e-06
ENSG00000259524.1	1.56e-49	2.7155	2.34e-48	ENSG00000229051.1	3.4e-06	-1.8777	6.57e-06
ENSG00000229206.2	1.92e-49	2.6921	2.87e-48	ENSG00000262188.1	3.49e-06	-1.8801	6.73e-06
ENSG00000267543.1	4.05e-49	2.6805	6.03e-48	ENSG00000232445.1	3.49e-06	-1.8815	6.73e-06
ENSG00000251314.2	4.56e-49	2.6743	6.77e-48	ENSG00000234752.1	3.5e-06	-1.8614	6.75e-06
ENSG00000257219.1	6.75e-49	2.676	9.98e-48	ENSG00000262772.1	3.61e-06	-1.8793	6.94e-06
ENSG00000261592.1	7.22e-49	2.6673	1.06e-47	ENSG00000260803.1	3.66e-06	-1.8773	7.03e-06
ENSG00000253608.1	1.08e-48	2.6673	1.59e-47	ENSG00000224137.1	3.78e-06	-1.8756	7.25e-06
ENSG00000250626.2	1.11e-48	2.6883	1.63e-47	ENSG00000206113.3	3.81e-06	-1.874	7.31e-06
ENSG00000228971.2	1.76e-48	2.6634	2.57e-47	ENSG00000269460.1	4.04e-06	-1.8562	7.74e-06
ENSG00000249694.2	2.43e-48	2.6415	3.54e-47	ENSG00000258938.1	4.1e-06	-1.8713	7.85e-06
ENSG00000270108.1	3.21e-48	2.6642	4.66e-47	ENSG00000255559.1	4.18e-06	-1.8701	7.99e-06
ENSG00000226312.3	3.24e-48	2.6639	4.69e-47	ENSG00000204791.4	4.2e-06	-1.8679	8.02e-06
ENSG00000253139.1	3.73e-48	2.6712	5.38e-47	ENSG00000263105.1	4.45e-06	-1.8656	8.48e-06
ENSG00000254414.1	3.79e-48	2.6628	5.45e-47	ENSG00000228358.1	4.46e-06	-1.8474	8.49e-06
ENSG00000250921.1	3.85e-48	2.6636	5.52e-47	ENSG00000235027.1	4.53e-06	-1.8644	8.62e-06
ENSG00000259483.1	3.97e-48	2.6383	5.68e-47	ENSG00000273406.1	4.61e-06	-1.8637	8.76e-06
ENSG00000259430.1	6.41e-48	2.6356	9.14e-47	ENSG00000227896.2	4.68e-06	-1.8627	8.87e-06
ENSG00000269929.1	7.56e-48	2.6572	1.08e-46	ENSG00000272702.1	4.84e-06	-1.8601	9.17e-06
ENSG00000229116.1	7.71e-48	2.6547	1.09e-46	ENSG00000223511.1	4.88e-06	-1.8586	9.23e-06
ENSG00000229180.4	8.85e-48	2.656	1.25e-46	ENSG00000260710.1	4.89e-06	-1.8577	9.25e-06
ENSG00000231948.2	1.12e-47	2.6498	1.58e-46	ENSG00000234245.2	5.2e-06	-1.8558	9.81e-06
ENSG00000259091.1	1.74e-47	2.6481	2.45e-46	ENSG00000269887.1	5.28e-06	-1.8551	9.95e-06
ENSG00000247572.3	1.93e-47	2.6497	2.7e-46	ENSG00000273305.1	5.37e-06	-1.8541	1.01e-05
ENSG00000229491.1	2.25e-47	2.6352	3.14e-46	ENSG00000272205.1	5.4e-06	-1.8529	1.01e-05
ENSG00000263508.1	2.97e-47	2.6378	4.14e-46	ENSG00000242125.2	5.43e-06	-1.8532	1.02e-05
ENSG00000257354.1	3.14e-47	2.6455	4.36e-46	ENSG00000273267.1	5.43e-06	-1.8379	1.02e-05
ENSG00000230262.2	4.82e-47	2.6422	6.66e-46	ENSG00000224715.1	5.44e-06	-1.8365	1.02e-05
ENSG00000251576.1	4.82e-47	2.6216	6.66e-46	ENSG00000250820.1	5.45e-06	-1.8466	1.02e-05
ENSG00000247287.2	4.9e-47	2.6421	6.75e-46	ENSG00000253821.1	5.55e-06	-1.8329	1.04e-05
ENSG00000257298.1	7.28e-47	2.6388	1e-45	ENSG00000253490.1	5.63e-06	-1.8475	1.05e-05
ENSG00000227117.2	9.61e-47	2.6305	1.32e-45	ENSG00000237605.1	5.73e-06	-1.8483	1.07e-05
ENSG00000233574.1	1.06e-46	2.6138	1.45e-45	ENSG00000230606.6	5.83e-06	-1.8487	1.09e-05
ENSG00000249464.1	1.52e-46	2.6327	2.07e-45	ENSG00000269640.1	6.04e-06	-1.8463	1.12e-05
ENSG00000244738.1	1.74e-46	2.6153	2.36e-45	ENSG00000263786.1	6.39e-06	-1.8423	1.19e-05
ENSG00000265374.1	2.72e-46	2.6039	3.68e-45	ENSG00000258354.1	6.47e-06	-1.8419	1.2e-05
ENSG00000249752.1	2.91e-46	2.604	3.93e-45	ENSG00000273026.1	6.51e-06	-1.8416	1.21e-05
ENSG00000251189.1	3.79e-46	2.6084	5.1e-45	ENSG00000253972.1	6.6e-06	-1.8402	1.22e-05
ENSG00000272505.1	4.31e-46	2.6242	5.79e-45	ENSG00000269399.1	6.61e-06	-1.8406	1.22e-05
ENSG00000257940.1	4.95e-46	2.6212	6.63e-45	ENSG00000267374.1	6.78e-06	-1.8387	1.25e-05
ENSG00000228536.1	5.92e-46	2.6193	7.9e-45	ENSG00000255992.1	6.89e-06	-1.8376	1.27e-05
ENSG00000224086.3	6.32e-46	2.6212	8.42e-45	ENSG00000242798.1	7.04e-06	-1.8366	1.3e-05
ENSG00000272123.1	7.41e-46	2.6183	9.84e-45	ENSG00000272024.1	7.08e-06	-1.8363	1.31e-05
ENSG00000267014.1	9.05e-46	2.5955	1.2e-44	ENSG00000214894.2	7.11e-06	-1.8356	1.31e-05
ENSG00000269976.1	1.23e-45	2.6137	1.62e-44	ENSG00000261924.1	7.5e-06	-1.8185	1.38e-05
ENSG00000242370.1	1.37e-45	2.6137	1.8e-44	ENSG00000163364.5	7.52e-06	-1.8325	1.38e-05
ENSG00000225278.3	1.47e-45	2.6122	1.93e-44	ENSG00000224790.1	7.52e-06	-1.8324	1.38e-05
ENSG00000272780.1	1.49e-45	2.6123	1.95e-44	ENSG00000237480.1	7.74e-06	-1.827	1.42e-05
ENSG00000224204.1	1.65e-45	2.5912	2.16e-44	ENSG00000225107.1	7.77e-06	-1.8139	1.42e-05
ENSG00000265554.1	1.91e-45	2.5903	2.49e-44	ENSG00000261431.1	7.78e-06	-1.8252	1.42e-05
ENSG00000229484.1	1.99e-45	2.5926	2.59e-44	ENSG00000232536.1	7.8e-06	-1.8278	1.43e-05
ENSG00000262898.1	2.51e-45	2.5857	3.25e-44	ENSG00000267123.1	7.83e-06	-1.8252	1.43e-05
ENSG00000236914.3	3.44e-45	2.6071	4.45e-44	ENSG00000261159.1	8.04e-06	-1.828	1.47e-05
ENSG00000272403.1	3.67e-45	2.6066	4.73e-44	ENSG00000263214.1	8.3e-06	-1.826	1.51e-05
ENSG00000255008.2	4.36e-45	2.5945	5.6e-44	ENSG00000259623.1	8.79e-06	-1.8225	1.6e-05
ENSG00000229240.3	5.8e-45	2.613	7.43e-44	ENSG00000243479.3	8.93e-06	-1.8178	1.62e-05
ENSG00000249201.2	7.03e-45	2.5781	8.99e-44	ENSG00000266446.1	8.96e-06	-1.8062	1.62e-05
ENSG00000255920.1	8.25e-45	2.5823	1.05e-43	ENSG00000227579.1	9.11e-06	-1.8061	1.65e-05
ENSG00000213994.3	1.01e-44	2.5902	1.28e-43	ENSG00000267209.1	9.37e-06	-1.8009	1.69e-05
ENSG00000261451.1	1.28e-44	2.5888	1.62e-43	ENSG00000261663.1	9.39e-06	-1.8183	1.7e-05
ENSG00000227094.1	1.55e-44	2.5725	1.96e-43	ENSG00000261801.1	9.74e-06	-1.8161	1.76e-05
ENSG00000240292.1	1.63e-44	2.5726	2.06e-43	ENSG00000260288.2	9.8e-06	-1.8033	1.77e-05
ENSG00000260877.1	2.23e-44	2.5749	2.81e-43	ENSG00000269416.1	9.8e-06	-1.8143	1.77e-05
ENSG00000261534.1	3.02e-44	2.589	3.79e-43	ENSG00000234432.3	9.97e-06	-1.8146	1.8e-05
ENSG00000225376.1	3.29e-44	2.5831	4.12e-43	ENSG00000264269.1	1e-05	-1.8144	1.8e-05
ENSG00000225032.1	4.05e-44	2.5865	5.06e-43	ENSG00000231519.1	1e-05	-1.8126	1.8e-05
ENSG00000236711.2	4.27e-44	2.5683	5.32e-43	ENSG00000223478.1	1.01e-05	-1.814	1.82e-05
ENSG00000237612.1	4.48e-44	2.5989	5.56e-43	ENSG00000250432.1	1.01e-05	-1.8136	1.82e-05
ENSG00000260841.1	4.52e-44	2.5856	5.6e-43	ENSG00000272604.1	1.01e-05	-1.8134	1.82e-05
ENSG00000228704.1	6.36e-44	2.5612	7.86e-43	ENSG00000237857.2	1.04e-05	-1.812	1.87e-05
ENSG00000234418.1	9.32e-44	2.5636	1.15e-42	ENSG00000271824.1	1.08e-05	-1.7934	1.93e-05
ENSG00000233754.1	1.41e-43	2.5536	1.73e-42	ENSG00000224638.1	1.11e-05	-1.7929	1.99e-05
ENSG00000261399.1	1.59e-43	2.5533	1.95e-42	ENSG00000229630.1	1.11e-05	-1.7931	1.99e-05
ENSG00000239300.1	2.03e-43	2.5725	2.48e-42	ENSG00000237976.1	1.12e-05	-1.8072	2e-05
ENSG00000272855.1	2.07e-43	2.5491	2.53e-42	ENSG00000272071.1	1.14e-05	-1.7943	2.03e-05
ENSG00000230148.4	2.62e-43	2.5708	3.19e-42	ENSG00000259390.1	1.14e-05	-1.7905	2.03e-05
ENSG00000230928.1	3.39e-43	2.5454	4.12e-42	ENSG00000237753.1	1.14e-05	-1.8058	2.03e-05
ENSG00000237949.1	3.7e-43	2.5468	4.48e-42	ENSG00000272335.1	1.18e-05	-1.804	2.1e-05
ENSG00000243018.1	4.55e-43	2.5491	5.5e-42	ENSG00000272788.1	1.2e-05	-1.7908	2.14e-05
ENSG00000170919.11	6.45e-43	2.5631	7.77e-42	ENSG00000228792.2	1.2e-05	-1.7876	2.14e-05
ENSG00000226026.1	8.31e-43	2.5609	9.99e-42	ENSG00000255774.1	1.21e-05	-1.7987	2.15e-05
ENSG00000257551.1	1.17e-42	2.5497	1.4e-41	ENSG00000231054.1	1.22e-05	-1.796	2.17e-05
ENSG00000226416.1	1.2e-42	2.5539	1.43e-41	ENSG00000259703.1	1.22e-05	-1.7949	2.17e-05
ENSG00000232086.1	1.58e-42	2.5694	1.88e-41	ENSG00000237588.2	1.24e-05	-1.7985	2.2e-05
ENSG00000272856.1	1.72e-42	2.5325	2.04e-41	ENSG00000273443.1	1.24e-05	-1.7996	2.2e-05
ENSG00000234754.1	1.72e-42	2.5422	2.04e-41	ENSG00000230345.1	1.29e-05	-1.7819	2.28e-05
ENSG00000246363.2	1.89e-42	2.5488	2.24e-41	ENSG00000241054.1	1.3e-05	-1.7819	2.3e-05
ENSG00000258498.2	2.02e-42	2.5531	2.39e-41	ENSG00000228705.1	1.32e-05	-1.7812	2.33e-05
ENSG00000260439.1	2.12e-42	2.54	2.5e-41	ENSG00000260009.1	1.35e-05	-1.788	2.38e-05
ENSG00000255021.1	2.37e-42	2.5303	2.79e-41	ENSG00000255198.3	1.41e-05	-1.7928	2.48e-05
ENSG00000231999.2	3.55e-42	2.5485	4.16e-41	ENSG00000253746.1	1.42e-05	-1.7909	2.5e-05
ENSG00000235407.1	3.65e-42	2.5719	4.27e-41	ENSG00000204091.3	1.44e-05	-1.7766	2.53e-05
ENSG00000267714.1	4.63e-42	2.5292	5.4e-41	ENSG00000230978.1	1.44e-05	-1.79	2.53e-05
ENSG00000270212.1	6.62e-42	2.5431	7.71e-41	ENSG00000268833.1	1.53e-05	-1.7771	2.68e-05
ENSG00000272650.1	7.17e-42	2.541	8.33e-41	ENSG00000228613.1	1.55e-05	-1.7865	2.72e-05
ENSG00000249249.1	7.68e-42	2.5418	8.9e-41	ENSG00000272748.1	1.56e-05	-1.7707	2.73e-05
ENSG00000228798.1	8.86e-42	2.5399	1.02e-40	ENSG00000214146.2	1.57e-05	-1.7851	2.75e-05
ENSG00000226409.1	1.07e-41	2.522	1.23e-40	ENSG00000267080.1	1.58e-05	-1.7857	2.76e-05
ENSG00000249742.1	1.2e-41	2.5161	1.38e-40	ENSG00000257924.1	1.58e-05	-1.7735	2.76e-05
ENSG00000223626.1	1.78e-41	2.5354	2.04e-40	ENSG00000248265.1	1.62e-05	-1.7841	2.83e-05
ENSG00000260192.1	1.97e-41	2.5331	2.25e-40	ENSG00000234380.1	1.64e-05	-1.7832	2.86e-05
ENSG00000223704.1	2.08e-41	2.5328	2.37e-40	ENSG00000270673.1	1.64e-05	-1.7832	2.86e-05
ENSG00000272180.1	2.25e-41	2.5217	2.56e-40	ENSG00000238250.1	1.66e-05	-1.7719	2.89e-05
ENSG00000272327.1	2.26e-41	2.5323	2.57e-40	ENSG00000204832.5	1.67e-05	-1.7818	2.91e-05
ENSG00000232987.1	2.67e-41	2.512	3.03e-40	ENSG00000231806.2	1.68e-05	-1.7736	2.92e-05
ENSG00000215304.3	3.95e-41	2.518	4.47e-40	ENSG00000272853.1	1.69e-05	-1.7815	2.94e-05
ENSG00000272411.1	4.72e-41	2.5104	5.33e-40	ENSG00000225518.2	1.71e-05	-1.7805	2.97e-05
ENSG00000270704.2	6.72e-41	2.5181	7.57e-40	ENSG00000254231.1	1.76e-05	-1.7789	3.05e-05
ENSG00000268087.1	9.56e-41	2.52	1.07e-39	ENSG00000269353.1	1.77e-05	-1.7656	3.07e-05
ENSG00000226516.3	2.31e-40	2.5186	2.59e-39	ENSG00000253307.1	1.78e-05	-1.7774	3.08e-05
ENSG00000271948.1	2.64e-40	2.5111	2.95e-39	ENSG00000260083.1	1.79e-05	-1.7777	3.1e-05
ENSG00000272950.1	2.86e-40	2.5103	3.19e-39	ENSG00000258314.2	1.83e-05	-1.763	3.16e-05
ENSG00000254863.1	3.12e-40	2.4943	3.47e-39	ENSG00000187979.4	1.85e-05	-1.7699	3.19e-05
ENSG00000236708.1	5.86e-40	2.4911	6.51e-39	ENSG00000232940.1	1.85e-05	-1.7757	3.19e-05
ENSG00000270077.1	6.28e-40	2.4903	6.96e-39	ENSG00000259641.1	1.88e-05	-1.773	3.24e-05
ENSG00000242924.1	6.89e-40	2.4894	7.61e-39	ENSG00000267778.1	1.88e-05	-1.7702	3.24e-05
ENSG00000257456.1	1.14e-39	2.4774	1.26e-38	ENSG00000272275.1	1.88e-05	-1.7745	3.24e-05
ENSG00000260329.1	2.48e-39	2.4915	2.73e-38	ENSG00000231196.3	1.9e-05	-1.7711	3.27e-05
ENSG00000230461.4	3.56e-39	2.4753	3.91e-38	ENSG00000225783.2	1.93e-05	-1.773	3.32e-05
ENSG00000249923.1	3.73e-39	2.4753	4.08e-38	ENSG00000267348.2	1.93e-05	-1.773	3.32e-05
ENSG00000271820.1	5.41e-39	2.4641	5.91e-38	ENSG00000272518.1	1.96e-05	-1.772	3.37e-05
ENSG00000257735.1	7.15e-39	2.4793	7.79e-38	ENSG00000240449.1	2.03e-05	-1.77	3.48e-05
ENSG00000258871.1	1.29e-38	2.4571	1.4e-37	ENSG00000227136.2	2.05e-05	-1.7638	3.52e-05
ENSG00000253875.1	1.46e-38	2.4552	1.58e-37	ENSG00000237424.1	2.08e-05	-1.7685	3.57e-05
ENSG00000236322.2	1.68e-38	2.4524	1.82e-37	ENSG00000261266.1	2.1e-05	-1.7608	3.6e-05
ENSG00000254369.2	2.61e-38	2.4554	2.82e-37	ENSG00000237525.2	2.1e-05	-1.7654	3.6e-05
ENSG00000249436.1	3.21e-38	2.4468	3.46e-37	ENSG00000259278.1	2.11e-05	-1.7567	3.61e-05
ENSG00000242611.1	3.22e-38	2.4606	3.46e-37	ENSG00000267666.1	2.11e-05	-1.7669	3.61e-05
ENSG00000250266.1	3.22e-38	2.4467	3.46e-37	ENSG00000269481.1	2.15e-05	-1.7664	3.68e-05
ENSG00000225746.4	3.72e-38	2.4604	3.98e-37	ENSG00000263280.1	2.15e-05	-1.7663	3.68e-05
ENSG00000224713.3	7.85e-38	2.4386	8.39e-37	ENSG00000206028.1	2.16e-05	-1.766	3.69e-05
ENSG00000251399.1	7.99e-38	2.4408	8.52e-37	ENSG00000228043.1	2.2e-05	-1.7649	3.75e-05
ENSG00000228222.1	9.28e-38	2.4605	9.87e-37	ENSG00000267730.1	2.24e-05	-1.7636	3.82e-05
ENSG00000253678.1	1.1e-37	2.44	1.17e-36	ENSG00000238122.1	2.26e-05	-1.7626	3.85e-05
ENSG00000244952.2	1.4e-37	2.4553	1.48e-36	ENSG00000226431.1	2.29e-05	-1.7462	3.9e-05
ENSG00000273183.1	1.44e-37	2.4551	1.52e-36	ENSG00000269473.1	2.34e-05	-1.7611	3.98e-05
ENSG00000244227.1	1.53e-37	2.4484	1.61e-36	ENSG00000145063.10	2.34e-05	-1.7597	3.98e-05
ENSG00000273258.1	1.8e-37	2.4369	1.89e-36	ENSG00000260589.1	2.38e-05	-1.7598	4.04e-05
ENSG00000259877.1	2.02e-37	2.4519	2.12e-36	ENSG00000233823.1	2.39e-05	-1.754	4.05e-05
ENSG00000231611.1	3.62e-37	2.4467	3.79e-36	ENSG00000205634.2	2.4e-05	-1.7474	4.06e-05
ENSG00000259762.1	4.14e-37	2.4436	4.33e-36	ENSG00000224805.2	2.41e-05	-1.759	4.08e-05
ENSG00000258548.1	5.86e-37	2.424	6.11e-36	ENSG00000249896.1	2.42e-05	-1.7492	4.09e-05
ENSG00000234235.1	9.14e-37	2.4283	9.51e-36	ENSG00000272917.1	2.42e-05	-1.7587	4.09e-05
ENSG00000228223.1	9.52e-37	2.4378	9.88e-36	ENSG00000268615.1	2.46e-05	-1.7502	4.16e-05
ENSG00000231024.1	1.06e-36	2.427	1.1e-35	ENSG00000236651.1	2.5e-05	-1.7429	4.22e-05
ENSG00000269950.1	1.12e-36	2.4181	1.16e-35	ENSG00000267128.1	2.52e-05	-1.7561	4.25e-05
ENSG00000257061.1	1.17e-36	2.4394	1.21e-35	ENSG00000238107.1	2.53e-05	-1.7526	4.27e-05
ENSG00000259448.2	1.18e-36	2.4357	1.21e-35	ENSG00000230699.2	2.59e-05	-1.7531	4.36e-05
ENSG00000242242.1	1.4e-36	2.4222	1.44e-35	ENSG00000251602.2	2.61e-05	-1.7541	4.39e-05
ENSG00000179136.2	1.68e-36	2.4112	1.72e-35	ENSG00000224698.1	2.62e-05	-1.7479	4.4e-05
ENSG00000270581.1	1.98e-36	2.4099	2.03e-35	ENSG00000259423.1	2.65e-05	-1.7405	4.45e-05
ENSG00000260917.1	2.57e-36	2.4286	2.62e-35	ENSG00000272430.1	2.68e-05	-1.7524	4.5e-05
ENSG00000239801.1	3.1e-36	2.4198	3.16e-35	ENSG00000272516.1	2.7e-05	-1.7508	4.53e-05
ENSG00000273409.1	3.57e-36	2.4158	3.63e-35	ENSG00000270168.1	2.79e-05	-1.7456	4.67e-05
ENSG00000258274.1	3.77e-36	2.4161	3.82e-35	ENSG00000261235.1	2.83e-05	-1.7467	4.74e-05
ENSG00000261490.1	3.8e-36	2.425	3.85e-35	ENSG00000255857.1	2.84e-05	-1.7488	4.75e-05
ENSG00000261340.1	4.29e-36	2.4251	4.33e-35	ENSG00000250643.1	2.9e-05	-1.7425	4.84e-05
ENSG00000266288.1	4.58e-36	2.4177	4.62e-35	ENSG00000271888.1	2.91e-05	-1.7472	4.85e-05
ENSG00000267683.1	4.87e-36	2.4288	4.9e-35	ENSG00000272940.1	2.91e-05	-1.7467	4.85e-05
ENSG00000259285.1	5.15e-36	2.4159	5.17e-35	ENSG00000272989.1	2.93e-05	-1.7467	4.88e-05
ENSG00000231367.1	6.55e-36	2.4198	6.56e-35	ENSG00000227706.3	2.95e-05	-1.7307	4.91e-05
ENSG00000225873.1	6.64e-36	2.4108	6.64e-35	ENSG00000261324.2	2.96e-05	-1.7461	4.93e-05
ENSG00000254744.3	9.08e-36	2.407	9.06e-35	ENSG00000244252.1	2.98e-05	-1.7419	4.96e-05
ENSG00000248294.1	9.25e-36	2.4034	9.21e-35	ENSG00000260588.1	2.99e-05	-1.7456	4.97e-05
ENSG00000272690.1	9.62e-36	2.4162	9.55e-35	ENSG00000224746.1	3.02e-05	-1.7447	5.02e-05
ENSG00000224238.2	1.05e-35	2.4138	1.04e-34	ENSG00000270361.1	3.03e-05	-1.7433	5.03e-05
ENSG00000255548.1	1.2e-35	2.3932	1.19e-34	ENSG00000269619.1	3.03e-05	-1.7434	5.03e-05
ENSG00000186148.7	1.43e-35	2.4125	1.41e-34	ENSG00000271981.1	3.05e-05	-1.7419	5.06e-05
ENSG00000249125.1	1.46e-35	2.3914	1.44e-34	ENSG00000260792.1	3.1e-05	-1.7416	5.14e-05
ENSG00000260271.1	1.68e-35	2.3915	1.65e-34	ENSG00000197463.8	3.16e-05	-1.7276	5.23e-05
ENSG00000260025.1	2.14e-35	2.4088	2.1e-34	ENSG00000238045.5	3.16e-05	-1.7417	5.23e-05
ENSG00000233926.1	2.16e-35	2.4	2.11e-34	ENSG00000231305.3	3.19e-05	-1.7416	5.27e-05
ENSG00000258604.1	2.17e-35	2.3919	2.12e-34	ENSG00000260228.1	3.21e-05	-1.7411	5.31e-05
ENSG00000239739.1	2.21e-35	2.4331	2.15e-34	ENSG00000261488.1	3.22e-05	-1.7409	5.32e-05
ENSG00000232451.1	2.27e-35	2.4084	2.2e-34	ENSG00000241180.1	3.3e-05	-1.7306	5.45e-05
ENSG00000251450.1	2.27e-35	2.4043	2.2e-34	ENSG00000259977.1	3.33e-05	-1.7267	5.5e-05
ENSG00000253811.1	2.5e-35	2.4012	2.42e-34	ENSG00000260996.1	3.35e-05	-1.7385	5.52e-05
ENSG00000232891.1	2.65e-35	2.3872	2.56e-34	ENSG00000260239.1	3.35e-05	-1.7254	5.52e-05
ENSG00000231768.1	2.97e-35	2.4052	2.87e-34	ENSG00000267943.1	3.35e-05	-1.7358	5.52e-05
ENSG00000228484.1	3.62e-35	2.3974	3.49e-34	ENSG00000233975.1	3.36e-05	-1.7313	5.54e-05
ENSG00000230435.1	6.3e-35	2.3902	6.06e-34	ENSG00000231903.1	3.36e-05	-1.7356	5.54e-05
ENSG00000260787.1	6.49e-35	2.3983	6.23e-34	ENSG00000255050.1	3.38e-05	-1.7323	5.57e-05
ENSG00000237975.2	6.53e-35	2.3981	6.25e-34	ENSG00000214559.3	3.39e-05	-1.7326	5.58e-05
ENSG00000254754.1	6.58e-35	2.4121	6.29e-34	ENSG00000224875.2	3.4e-05	-1.734	5.6e-05
ENSG00000231252.1	7.5e-35	2.377	7.15e-34	ENSG00000243637.1	3.41e-05	-1.7349	5.6e-05
ENSG00000267325.1	8.44e-35	2.3957	8.03e-34	ENSG00000229970.3	3.43e-05	-1.728	5.63e-05
ENSG00000259058.1	9.32e-35	2.416	8.85e-34	ENSG00000225768.1	3.52e-05	-1.7308	5.77e-05
ENSG00000256124.1	9.37e-35	2.3903	8.88e-34	ENSG00000270120.1	3.57e-05	-1.7308	5.85e-05
ENSG00000224743.2	1.08e-34	2.3888	1.02e-33	ENSG00000265728.1	3.84e-05	-1.7231	6.26e-05
ENSG00000224621.1	1.2e-34	2.3839	1.13e-33	ENSG00000247735.2	3.87e-05	-1.7295	6.3e-05
ENSG00000260343.1	1.26e-34	2.417	1.19e-33	ENSG00000203635.2	3.87e-05	-1.7288	6.3e-05
ENSG00000250659.2	1.28e-34	2.3871	1.2e-33	ENSG00000272960.1	4.08e-05	-1.7262	6.63e-05
ENSG00000248445.1	1.57e-34	2.3898	1.47e-33	ENSG00000273008.1	4.09e-05	-1.7261	6.64e-05
ENSG00000224251.2	1.82e-34	2.38	1.71e-33	ENSG00000232811.1	4.22e-05	-1.7241	6.84e-05
ENSG00000248986.1	1.87e-34	2.4033	1.75e-33	ENSG00000235578.1	4.23e-05	-1.7087	6.85e-05
ENSG00000258443.1	2.05e-34	2.3851	1.91e-33	ENSG00000255178.1	4.24e-05	-1.7124	6.86e-05
ENSG00000253702.1	2.2e-34	2.3682	2.05e-33	ENSG00000233017.1	4.28e-05	-1.7163	6.92e-05
ENSG00000249574.1	2.44e-34	2.3792	2.27e-33	ENSG00000261713.2	4.28e-05	-1.7087	6.92e-05
ENSG00000260645.1	2.46e-34	2.3855	2.28e-33	ENSG00000224614.1	4.29e-05	-1.7228	6.94e-05
ENSG00000247970.2	2.86e-34	2.3806	2.64e-33	ENSG00000260289.1	4.32e-05	-1.7084	6.98e-05
ENSG00000230258.2	2.86e-34	2.3875	2.64e-33	ENSG00000226754.1	4.42e-05	-1.7211	7.13e-05
ENSG00000267097.1	4.16e-34	2.3719	3.84e-33	ENSG00000269621.1	4.42e-05	-1.7078	7.13e-05
ENSG00000248576.1	4.4e-34	2.3777	4.05e-33	ENSG00000223779.4	4.42e-05	-1.7213	7.13e-05
ENSG00000232286.1	4.98e-34	2.3869	4.58e-33	ENSG00000255568.2	4.42e-05	-1.7212	7.13e-05
ENSG00000272373.1	5.52e-34	2.3778	5.06e-33	ENSG00000241359.1	4.5e-05	-1.7133	7.25e-05
ENSG00000231889.3	7.16e-34	2.3753	6.56e-33	ENSG00000235106.4	4.54e-05	-1.7195	7.31e-05
ENSG00000267262.1	7.32e-34	2.3551	6.69e-33	ENSG00000232698.1	4.61e-05	-1.7181	7.41e-05
ENSG00000235009.1	7.42e-34	2.3566	6.77e-33	ENSG00000269899.1	4.65e-05	-1.7181	7.47e-05
ENSG00000271347.1	7.74e-34	2.3729	7.05e-33	ENSG00000263884.1	4.65e-05	-1.7179	7.47e-05
ENSG00000225057.2	9.09e-34	2.3729	8.26e-33	ENSG00000253395.1	4.79e-05	-1.7159	7.67e-05
ENSG00000224957.1	1.15e-33	2.3636	1.04e-32	ENSG00000242622.1	4.89e-05	-1.7149	7.82e-05
ENSG00000254528.3	1.23e-33	2.3692	1.11e-32	ENSG00000260249.2	4.94e-05	-1.7121	7.9e-05
ENSG00000225914.1	1.33e-33	2.3579	1.2e-32	ENSG00000253130.1	4.98e-05	-1.7039	7.95e-05
ENSG00000259359.1	1.39e-33	2.3498	1.25e-32	ENSG00000233399.2	4.99e-05	-1.6988	7.97e-05
ENSG00000236404.4	1.48e-33	2.3683	1.33e-32	ENSG00000223631.1	5.04e-05	-1.7033	8.04e-05
ENSG00000253456.1	1.62e-33	2.3794	1.45e-32	ENSG00000262801.1	5.1e-05	-1.7068	8.13e-05
ENSG00000272758.1	1.62e-33	2.3674	1.45e-32	ENSG00000267213.3	5.16e-05	-1.7116	8.22e-05
ENSG00000249955.1	2.92e-33	2.3417	2.61e-32	ENSG00000243273.1	5.17e-05	-1.6977	8.24e-05
ENSG00000233117.2	2.94e-33	2.3617	2.63e-32	ENSG00000248245.1	5.19e-05	-1.6991	8.27e-05
ENSG00000241593.1	3.39e-33	2.3428	3.02e-32	ENSG00000225265.1	5.32e-05	-1.7098	8.47e-05
ENSG00000250451.1	3.56e-33	2.3598	3.17e-32	ENSG00000253802.1	5.32e-05	-1.6969	8.47e-05
ENSG00000254602.1	3.82e-33	2.3586	3.39e-32	ENSG00000224269.1	5.4e-05	-1.6969	8.59e-05
ENSG00000227352.1	4.53e-33	2.3428	4.02e-32	ENSG00000253447.1	5.43e-05	-1.699	8.63e-05
ENSG00000248925.1	5.05e-33	2.3549	4.47e-32	ENSG00000248870.1	5.45e-05	-1.6951	8.66e-05
ENSG00000258424.1	5.64e-33	2.3552	4.98e-32	ENSG00000228216.1	5.46e-05	-1.695	8.67e-05
ENSG00000237697.2	8.01e-33	2.352	7.06e-32	ENSG00000259676.1	5.51e-05	-1.6939	8.75e-05
ENSG00000223477.3	9.18e-33	2.3488	8.08e-32	ENSG00000259225.2	5.59e-05	-1.7063	8.87e-05
ENSG00000205231.1	9.46e-33	2.3735	8.31e-32	ENSG00000254205.1	5.6e-05	-1.6957	8.88e-05
ENSG00000269289.1	1.05e-32	2.3442	9.19e-32	ENSG00000255345.1	5.65e-05	-1.6965	8.96e-05
ENSG00000267299.1	1.05e-32	2.3343	9.19e-32	ENSG00000273113.1	5.69e-05	-1.7054	9.01e-05
ENSG00000230839.1	1.13e-32	2.3415	9.88e-32	ENSG00000253658.1	5.77e-05	-1.6925	9.13e-05
ENSG00000270069.1	1.26e-32	2.3475	1.1e-31	ENSG00000254486.1	5.79e-05	-1.6898	9.15e-05
ENSG00000237987.1	1.35e-32	2.3378	1.18e-31	ENSG00000256982.1	5.84e-05	-1.6976	9.22e-05
ENSG00000226202.2	1.57e-32	2.3328	1.36e-31	ENSG00000273237.1	5.85e-05	-1.7039	9.24e-05
ENSG00000254041.1	1.6e-32	2.3292	1.39e-31	ENSG00000268205.1	5.86e-05	-1.7038	9.25e-05
ENSG00000259446.1	1.87e-32	2.326	1.62e-31	ENSG00000273415.1	5.99e-05	-1.6905	9.43e-05
ENSG00000249695.2	2.04e-32	2.3333	1.76e-31	ENSG00000264491.1	6.06e-05	-1.6969	9.54e-05
ENSG00000259188.1	2.32e-32	2.3291	2e-31	ENSG00000272438.1	6.06e-05	-1.6956	9.54e-05
ENSG00000265413.1	2.44e-32	2.3404	2.1e-31	ENSG00000258331.1	6.1e-05	-1.6927	9.59e-05
ENSG00000263684.1	2.63e-32	2.367	2.26e-31	ENSG00000264964.1	6.18e-05	-1.7	9.71e-05
ENSG00000229444.1	2.93e-32	2.3228	2.52e-31	ENSG00000267383.2	6.28e-05	-1.6995	9.86e-05
ENSG00000255545.3	3.23e-32	2.3297	2.77e-31	ENSG00000261758.1	6.28e-05	-1.6914	9.86e-05
ENSG00000233760.1	3.59e-32	2.3338	3.07e-31	ENSG00000249599.1	6.42e-05	-1.688	0.000101
ENSG00000250072.1	3.97e-32	2.3183	3.39e-31	ENSG00000237883.1	6.48e-05	-1.6976	0.000102
ENSG00000273087.1	4.3e-32	2.3263	3.66e-31	ENSG00000267394.1	6.52e-05	-1.6972	0.000102
ENSG00000249984.1	5.47e-32	2.3203	4.65e-31	ENSG00000236846.1	6.67e-05	-1.6908	0.000104
ENSG00000272783.1	6.58e-32	2.3299	5.59e-31	ENSG00000256955.1	6.68e-05	-1.6827	0.000105
ENSG00000231518.1	7.55e-32	2.3114	6.4e-31	ENSG00000253824.1	6.75e-05	-1.6868	0.000106
ENSG00000227508.2	8.44e-32	2.326	7.14e-31	ENSG00000269646.1	6.75e-05	-1.6952	0.000106
ENSG00000250331.1	9.03e-32	2.3118	7.63e-31	ENSG00000254340.1	6.93e-05	-1.6932	0.000108
ENSG00000237576.1	1.1e-31	2.3081	9.28e-31	ENSG00000271830.1	6.98e-05	-1.6795	0.000109
ENSG00000258631.2	1.21e-31	2.3101	1.02e-30	ENSG00000256166.1	7.03e-05	-1.6856	0.00011
ENSG00000260166.1	1.23e-31	2.308	1.03e-30	ENSG00000203446.2	7.17e-05	-1.6908	0.000112
ENSG00000250699.1	1.26e-31	2.3053	1.06e-30	ENSG00000267729.1	7.17e-05	-1.6857	0.000112
ENSG00000235840.1	1.45e-31	2.3136	1.21e-30	ENSG00000228801.5	7.18e-05	-1.6914	0.000112
ENSG00000235257.4	1.5e-31	2.3231	1.25e-30	ENSG00000267702.1	7.21e-05	-1.6912	0.000112
ENSG00000236859.2	1.61e-31	2.3224	1.34e-30	ENSG00000271065.1	7.28e-05	-1.6782	0.000113
ENSG00000232623.1	1.77e-31	2.3032	1.47e-30	ENSG00000234693.1	7.32e-05	-1.6804	0.000114
ENSG00000249198.1	1.83e-31	2.3389	1.52e-30	ENSG00000224897.2	7.43e-05	-1.6893	0.000115
ENSG00000244479.2	1.87e-31	2.3209	1.55e-30	ENSG00000231868.1	7.43e-05	-1.6865	0.000115
ENSG00000268673.3	2.07e-31	2.3013	1.72e-30	ENSG00000226852.2	7.48e-05	-1.6886	0.000116
ENSG00000255595.1	2.14e-31	2.3087	1.77e-30	ENSG00000226740.1	7.6e-05	-1.6759	0.000118
ENSG00000255084.1	2.36e-31	2.3011	1.95e-30	ENSG00000263934.2	7.73e-05	-1.687	0.00012
ENSG00000266912.1	2.7e-31	2.3166	2.23e-30	ENSG00000268764.1	7.79e-05	-1.6846	0.000121
ENSG00000259351.1	2.72e-31	2.3138	2.24e-30	ENSG00000229780.1	7.85e-05	-1.6837	0.000122
ENSG00000269290.1	3.34e-31	2.315	2.74e-30	ENSG00000273132.1	7.92e-05	-1.6739	0.000122
ENSG00000177757.1	3.45e-31	2.3147	2.83e-30	ENSG00000225255.2	7.96e-05	-1.672	0.000123
ENSG00000230333.2	4.06e-31	2.313	3.32e-30	ENSG00000249421.1	8.06e-05	-1.6738	0.000124
ENSG00000260868.1	4.13e-31	2.312	3.37e-30	ENSG00000198468.3	8.1e-05	-1.684	0.000125
ENSG00000256947.1	4.13e-31	2.2965	3.37e-30	ENSG00000269246.1	8.22e-05	-1.683	0.000127
ENSG00000234197.1	4.34e-31	2.2997	3.54e-30	ENSG00000272662.1	8.25e-05	-1.6784	0.000127
ENSG00000249145.1	4.49e-31	2.3371	3.65e-30	ENSG00000260394.2	8.25e-05	-1.681	0.000127
ENSG00000253474.1	4.67e-31	2.2959	3.79e-30	ENSG00000235052.1	8.33e-05	-1.6801	0.000128
ENSG00000235387.1	5.19e-31	2.3106	4.21e-30	ENSG00000249647.2	8.65e-05	-1.6699	0.000133
ENSG00000273471.1	5.44e-31	2.31	4.4e-30	ENSG00000234191.1	8.77e-05	-1.6662	0.000135
ENSG00000253853.1	5.87e-31	2.3012	4.74e-30	ENSG00000260135.2	8.79e-05	-1.6777	0.000135
ENSG00000247199.3	6.63e-31	2.3079	5.35e-30	ENSG00000213793.3	8.84e-05	-1.6788	0.000136
ENSG00000263050.1	7.35e-31	2.3071	5.92e-30	ENSG00000260281.1	9.14e-05	-1.6754	0.00014
ENSG00000261706.1	7.44e-31	2.2945	5.98e-30	ENSG00000243967.3	9.63e-05	-1.6629	0.000147
ENSG00000258399.2	7.56e-31	2.3003	6.07e-30	ENSG00000262298.1	9.68e-05	-1.6706	0.000148
ENSG00000231290.1	8.94e-31	2.305	7.16e-30	ENSG00000253227.1	9.73e-05	-1.6602	0.000149
ENSG00000249797.1	9.21e-31	2.2875	7.37e-30	ENSG00000259083.1	9.79e-05	-1.6666	0.000149
ENSG00000223504.1	9.44e-31	2.3304	7.54e-30	ENSG00000229776.1	0.0001	-1.6589	0.000153
ENSG00000237803.1	1.15e-30	2.2923	9.17e-30	ENSG00000256802.2	0.0001	-1.6694	0.000153
ENSG00000267405.1	1.22e-30	2.2951	9.71e-30	ENSG00000259447.1	0.000101	-1.6579	0.000153
ENSG00000263257.1	1.23e-30	2.2843	9.77e-30	ENSG00000226155.1	0.000103	-1.6693	0.000157
ENSG00000233644.1	1.92e-30	2.2805	1.52e-29	ENSG00000251604.1	0.000105	-1.6563	0.000159
ENSG00000233178.3	2.02e-30	2.2832	1.6e-29	ENSG00000259264.1	0.000105	-1.6644	0.000159
ENSG00000261707.1	2.22e-30	2.289	1.76e-29	ENSG00000236140.1	0.000106	-1.6673	0.00016
ENSG00000256249.1	2.42e-30	2.2785	1.91e-29	ENSG00000243083.1	0.000106	-1.6638	0.000162
ENSG00000267364.1	2.75e-30	2.2937	2.17e-29	ENSG00000249231.3	0.000111	-1.6596	0.000168
ENSG00000231291.3	2.95e-30	2.2749	2.32e-29	ENSG00000273002.1	0.000111	-1.6651	0.000168
ENSG00000257156.1	3.06e-30	2.2751	2.4e-29	ENSG00000233384.1	0.000111	-1.6628	0.000169
ENSG00000253733.2	3.07e-30	2.2885	2.41e-29	ENSG00000233903.2	0.000112	-1.6645	0.00017
ENSG00000255015.1	3.72e-30	2.2802	2.91e-29	ENSG00000260942.1	0.000114	-1.6637	0.000172
ENSG00000232377.1	4.84e-30	2.2707	3.78e-29	ENSG00000260778.2	0.000114	-1.6635	0.000172
ENSG00000266176.1	5.1e-30	2.2853	3.98e-29	ENSG00000244345.1	0.000117	-1.6499	0.000176
ENSG00000267304.1	5.46e-30	2.2726	4.25e-29	ENSG00000259309.1	0.000118	-1.6484	0.000178
ENSG00000232063.1	5.72e-30	2.2863	4.45e-29	ENSG00000223850.1	0.000119	-1.6512	0.000179
ENSG00000249790.2	7.19e-30	2.282	5.58e-29	ENSG00000273481.1	0.000119	-1.6501	0.000179
ENSG00000230943.1	8.36e-30	2.2814	6.48e-29	ENSG00000267649.1	0.000124	-1.6581	0.000186
ENSG00000253105.1	1.05e-29	2.2751	8.13e-29	ENSG00000270557.1	0.000125	-1.6579	0.000188
ENSG00000255479.1	1.51e-29	2.2586	1.17e-28	ENSG00000273366.1	0.000125	-1.6578	0.000188
ENSG00000249265.1	1.75e-29	2.284	1.35e-28	ENSG00000255120.1	0.000126	-1.6557	0.000189
ENSG00000225764.1	2.19e-29	2.2566	1.69e-28	ENSG00000242540.2	0.000126	-1.6478	0.00019
ENSG00000256195.2	2.55e-29	2.2573	1.96e-28	ENSG00000229983.1	0.000129	-1.6464	0.000193
ENSG00000226530.1	2.59e-29	2.2586	1.99e-28	ENSG00000230061.1	0.000129	-1.6558	0.000193
ENSG00000246548.3	3.09e-29	2.2684	2.37e-28	ENSG00000185203.7	0.00013	-1.6515	0.000195
ENSG00000233153.1	3.25e-29	2.2513	2.49e-28	ENSG00000231612.1	0.00013	-1.6508	0.000195
ENSG00000249307.1	3.38e-29	2.2681	2.58e-28	ENSG00000272328.1	0.000132	-1.6413	0.000197
ENSG00000261295.1	3.39e-29	2.2681	2.59e-28	ENSG00000205537.2	0.000133	-1.6484	0.000198
ENSG00000254577.1	4.1e-29	2.2657	3.12e-28	ENSG00000228126.1	0.000133	-1.6535	0.000199
ENSG00000259719.1	4.17e-29	2.2512	3.17e-28	ENSG00000233080.2	0.000135	-1.6523	0.000201
ENSG00000230590.3	4.48e-29	2.2652	3.4e-28	ENSG00000182165.13	0.00014	-1.6508	0.000209
ENSG00000232316.1	4.82e-29	2.2505	3.65e-28	ENSG00000267701.1	0.000142	-1.6498	0.000211
ENSG00000269186.1	4.9e-29	2.2801	3.71e-28	ENSG00000239213.1	0.000142	-1.6501	0.000211
ENSG00000254139.1	5.61e-29	2.2473	4.24e-28	ENSG00000225208.1	0.000142	-1.6433	0.000211
ENSG00000261485.1	7.61e-29	2.2598	5.74e-28	ENSG00000225489.2	0.000144	-1.6493	0.000214
ENSG00000253641.1	9.09e-29	2.2573	6.85e-28	ENSG00000268658.1	0.000145	-1.6485	0.000216
ENSG00000260578.1	9.7e-29	2.257	7.3e-28	ENSG00000253616.1	0.000145	-1.6454	0.000216
ENSG00000227188.1	1.5e-28	2.2381	1.13e-27	ENSG00000265185.2	0.000145	-1.6486	0.000216
ENSG00000253829.1	1.77e-28	2.2487	1.33e-27	ENSG00000235029.1	0.000146	-1.6426	0.000217
ENSG00000269614.1	1.94e-28	2.235	1.45e-27	ENSG00000248360.3	0.000147	-1.6478	0.000218
ENSG00000231718.1	2.25e-28	2.2723	1.68e-27	ENSG00000266930.2	0.000148	-1.6475	0.000219
ENSG00000232759.1	2.36e-28	2.2476	1.76e-27	ENSG00000263727.1	0.000151	-1.636	0.000223
ENSG00000258675.1	2.58e-28	2.2365	1.92e-27	ENSG00000225506.2	0.000151	-1.6463	0.000223
ENSG00000259820.1	3.23e-28	2.2448	2.4e-27	ENSG00000229278.1	0.000153	-1.6434	0.000226
ENSG00000235782.1	3.51e-28	2.2305	2.61e-27	ENSG00000264486.1	0.000153	-1.6341	0.000226
ENSG00000261355.1	3.61e-28	2.2436	2.68e-27	ENSG00000263893.2	0.000155	-1.6329	0.000229
ENSG00000248339.1	4.13e-28	2.2429	3.06e-27	ENSG00000260793.2	0.000156	-1.6442	0.00023
ENSG00000214043.3	4.31e-28	2.2301	3.19e-27	ENSG00000260193.1	0.000157	-1.6439	0.000231
ENSG00000269971.1	5.77e-28	2.224	4.26e-27	ENSG00000228201.1	0.000158	-1.6422	0.000232
ENSG00000241679.2	6.35e-28	2.2275	4.68e-27	ENSG00000261261.2	0.00016	-1.6312	0.000235
ENSG00000261616.1	6.63e-28	2.2353	4.88e-27	ENSG00000233077.1	0.000165	-1.6407	0.000242
ENSG00000258696.1	8.31e-28	2.2187	6.11e-27	ENSG00000261804.1	0.000166	-1.6394	0.000244
ENSG00000270017.1	9.31e-28	2.2337	6.83e-27	ENSG00000263244.1	0.000167	-1.6402	0.000244
ENSG00000270076.1	9.44e-28	2.2272	6.92e-27	ENSG00000269924.1	0.000169	-1.6379	0.000248
ENSG00000271755.1	9.52e-28	2.2334	6.97e-27	ENSG00000181097.5	0.00017	-1.639	0.000249
ENSG00000250048.1	1.23e-27	2.215	8.99e-27	ENSG00000243550.2	0.000171	-1.6281	0.000249
ENSG00000270599.1	1.57e-27	2.2275	1.15e-26	ENSG00000245522.2	0.000171	-1.6386	0.00025
ENSG00000254456.1	1.75e-27	2.2401	1.27e-26	ENSG00000253170.1	0.000171	-1.6269	0.00025
ENSG00000224660.1	2.68e-27	2.2225	1.95e-26	ENSG00000250714.3	0.000172	-1.6381	0.000252
ENSG00000225649.1	2.84e-27	2.2209	2.06e-26	ENSG00000232192.1	0.000173	-1.6257	0.000252
ENSG00000242628.1	2.89e-27	2.2078	2.1e-26	ENSG00000258534.1	0.000173	-1.6379	0.000252
ENSG00000224222.1	3.32e-27	2.2042	2.4e-26	ENSG00000226137.3	0.000173	-1.6378	0.000253
ENSG00000196972.6	3.39e-27	2.22	2.45e-26	ENSG00000270170.1	0.000174	-1.6376	0.000253
ENSG00000254855.1	4.58e-27	2.2018	3.3e-26	ENSG00000174365.15	0.000183	-1.6346	0.000266
ENSG00000258535.1	4.58e-27	2.2119	3.3e-26	ENSG00000224842.2	0.000183	-1.6345	0.000266
ENSG00000264635.1	5.24e-27	2.2143	3.77e-26	ENSG00000244382.1	0.000183	-1.6221	0.000266
ENSG00000223401.1	5.69e-27	2.2138	4.09e-26	ENSG00000184324.11	0.000184	-1.629	0.000267
ENSG00000261026.1	6.42e-27	2.2115	4.6e-26	ENSG00000251144.1	0.000189	-1.6219	0.000274
ENSG00000261158.1	6.42e-27	2.1981	4.6e-26	ENSG00000251018.2	0.000191	-1.6195	0.000277
ENSG00000223436.1	6.46e-27	2.227	4.62e-26	ENSG00000265542.1	0.000192	-1.6301	0.000278
ENSG00000256973.1	7.57e-27	2.2108	5.41e-26	ENSG00000271555.1	0.000192	-1.6302	0.000279
ENSG00000271390.1	8.18e-27	2.1952	5.83e-26	ENSG00000257391.1	0.000194	-1.6257	0.000281
ENSG00000249378.1	8.88e-27	2.2089	6.32e-26	ENSG00000224932.1	0.000199	-1.6222	0.000288
ENSG00000262454.1	9.99e-27	2.2084	7.1e-26	ENSG00000261693.1	0.000202	-1.6283	0.000291
ENSG00000224239.1	1.1e-26	2.1924	7.81e-26	ENSG00000267715.1	0.000202	-1.6275	0.000291
ENSG00000273442.1	2.34e-26	2.1957	1.66e-25	ENSG00000267452.1	0.000202	-1.6274	0.000292
ENSG00000259687.1	2.8e-26	2.1966	1.98e-25	ENSG00000260248.1	0.000203	-1.628	0.000293
ENSG00000228577.1	2.88e-26	2.18	2.04e-25	ENSG00000261252.1	0.000206	-1.6273	0.000296
ENSG00000236861.2	2.93e-26	2.1956	2.07e-25	ENSG00000267268.1	0.000206	-1.6264	0.000296
ENSG00000226808.1	3.83e-26	2.1934	2.7e-25	ENSG00000259254.1	0.000211	-1.6138	0.000304
ENSG00000236894.2	4.32e-26	2.1803	3.04e-25	ENSG00000263931.1	0.000214	-1.6223	0.000309
ENSG00000246898.1	4.49e-26	2.1923	3.16e-25	ENSG00000253959.1	0.000216	-1.6178	0.000311
ENSG00000236466.1	4.67e-26	2.19	3.28e-25	ENSG00000260757.1	0.00022	-1.6117	0.000315
ENSG00000267904.1	4.69e-26	2.1918	3.29e-25	ENSG00000260963.1	0.000224	-1.6112	0.000321
ENSG00000258410.1	5.35e-26	2.1869	3.74e-25	ENSG00000227237.1	0.000224	-1.6147	0.000322
ENSG00000227475.1	5.45e-26	2.185	3.81e-25	ENSG00000223764.2	0.000225	-1.6219	0.000323
ENSG00000255310.2	5.64e-26	2.1898	3.93e-25	ENSG00000243321.2	0.000227	-1.6103	0.000325
ENSG00000273348.1	6.45e-26	2.1741	4.49e-25	ENSG00000196756.7	0.000228	-1.6212	0.000326
ENSG00000263726.1	7.64e-26	2.2005	5.31e-25	ENSG00000268119.1	0.000229	-1.6209	0.000328
ENSG00000243220.1	7.85e-26	2.1809	5.45e-25	ENSG00000233718.1	0.000231	-1.6113	0.00033
ENSG00000231856.1	8.45e-26	2.1854	5.86e-25	ENSG00000234072.1	0.000234	-1.6198	0.000334
ENSG00000246451.2	8.65e-26	2.1851	5.99e-25	ENSG00000253593.2	0.000236	-1.6075	0.000337
ENSG00000225929.1	8.82e-26	2.1699	6.09e-25	ENSG00000230454.1	0.000239	-1.6183	0.000342
ENSG00000267169.1	8.82e-26	2.1846	6.09e-25	ENSG00000231405.1	0.00024	-1.6073	0.000342
ENSG00000235263.1	1.01e-25	2.1663	6.97e-25	ENSG00000234478.1	0.000241	-1.6176	0.000344
ENSG00000254319.1	1.09e-25	2.1789	7.51e-25	ENSG00000261670.1	0.000241	-1.6154	0.000344
ENSG00000253775.1	1.2e-25	2.1866	8.25e-25	ENSG00000255525.1	0.000244	-1.6069	0.000347
ENSG00000254510.1	1.25e-25	2.1807	8.58e-25	ENSG00000272721.1	0.000247	-1.6165	0.000351
ENSG00000259928.1	1.4e-25	2.1634	9.6e-25	ENSG00000259023.2	0.000254	-1.6033	0.000361
ENSG00000254192.1	1.41e-25	2.1752	9.66e-25	ENSG00000249781.2	0.000256	-1.6024	0.000363
ENSG00000259107.1	1.45e-25	2.1982	9.9e-25	ENSG00000260997.1	0.000256	-1.6141	0.000363
ENSG00000271943.1	1.45e-25	2.1787	9.9e-25	ENSG00000230005.2	0.000257	-1.6097	0.000364
ENSG00000258425.1	1.61e-25	2.1611	1.1e-24	ENSG00000227773.1	0.000259	-1.6051	0.000366
ENSG00000263370.1	1.69e-25	2.1663	1.15e-24	ENSG00000238141.2	0.000259	-1.6119	0.000366
ENSG00000272782.1	1.71e-25	2.1775	1.16e-24	ENSG00000254364.1	0.000259	-1.6021	0.000366
ENSG00000259705.1	1.88e-25	2.1759	1.28e-24	ENSG00000251365.1	0.000259	-1.6051	0.000366
ENSG00000255455.2	2.12e-25	2.1752	1.44e-24	ENSG00000227619.1	0.000259	-1.6128	0.000367
ENSG00000264968.1	2.21e-25	2.1738	1.5e-24	ENSG00000261104.1	0.000261	-1.6101	0.000368
ENSG00000258949.1	2.28e-25	2.1727	1.54e-24	ENSG00000235919.3	0.000262	-1.6125	0.00037
ENSG00000230735.1	2.36e-25	2.1695	1.59e-24	ENSG00000228221.1	0.000264	-1.6121	0.000372
ENSG00000245857.2	2.37e-25	2.1602	1.6e-24	ENSG00000270605.1	0.000264	-1.6121	0.000372
ENSG00000259416.2	2.52e-25	2.1715	1.7e-24	ENSG00000265458.1	0.000265	-1.6118	0.000374
ENSG00000271553.1	2.58e-25	2.1729	1.73e-24	ENSG00000236008.1	0.000268	-1.611	0.000378
ENSG00000234690.2	3.09e-25	2.171	2.07e-24	ENSG00000234979.1	0.000269	-1.5991	0.000379
ENSG00000234699.1	3.44e-25	2.164	2.31e-24	ENSG00000228723.2	0.000269	-1.6001	0.000379
ENSG00000253190.2	3.51e-25	2.1561	2.35e-24	ENSG00000243069.3	0.00027	-1.6107	0.00038
ENSG00000269652.1	3.83e-25	2.1559	2.56e-24	ENSG00000253414.2	0.000272	-1.6102	0.000382
ENSG00000271430.1	4.12e-25	2.1678	2.75e-24	ENSG00000261008.2	0.000275	-1.6093	0.000386
ENSG00000237070.1	4.34e-25	2.1527	2.89e-24	ENSG00000249203.1	0.000276	-1.6023	0.000388
ENSG00000241211.1	4.67e-25	2.1551	3.11e-24	ENSG00000225532.1	0.000284	-1.5995	0.000398
ENSG00000227705.1	4.73e-25	2.1502	3.14e-24	ENSG00000231150.1	0.000285	-1.6034	0.0004
ENSG00000246774.1	5.75e-25	2.1484	3.82e-24	ENSG00000235313.1	0.000285	-1.6074	0.0004
ENSG00000271533.1	6.43e-25	2.1628	4.26e-24	ENSG00000224260.2	0.000291	-1.596	0.000408
ENSG00000249494.1	6.44e-25	2.1611	4.26e-24	ENSG00000257808.1	0.000291	-1.5985	0.000408
ENSG00000228791.3	6.49e-25	2.1625	4.29e-24	ENSG00000261690.1	0.000292	-1.6057	0.000409
ENSG00000234206.1	7.51e-25	2.1451	4.96e-24	ENSG00000265217.1	0.000294	-1.5997	0.000411
ENSG00000272416.1	7.76e-25	2.1607	5.12e-24	ENSG00000250546.1	0.000294	-1.5945	0.000411
ENSG00000256513.1	8.1e-25	2.1694	5.33e-24	ENSG00000270460.1	0.000299	-1.5932	0.000417
ENSG00000248019.2	8.14e-25	2.1602	5.35e-24	ENSG00000241472.2	0.0003	-1.6044	0.000418
ENSG00000236714.1	8.26e-25	2.1524	5.42e-24	ENSG00000271781.1	0.000302	-1.6039	0.000422
ENSG00000261823.1	8.48e-25	2.1523	5.56e-24	ENSG00000226087.1	0.000307	-1.5987	0.000428
ENSG00000266573.1	9.91e-25	2.1435	6.49e-24	ENSG00000227630.2	0.000312	-1.6021	0.000434
ENSG00000259070.1	1.23e-24	2.1556	8.04e-24	ENSG00000230366.5	0.000317	-1.601	0.000441
ENSG00000226889.3	1.25e-24	2.1473	8.16e-24	ENSG00000231467.2	0.000317	-1.59	0.000441
ENSG00000226263.1	1.27e-24	2.1479	8.28e-24	ENSG00000267251.1	0.000317	-1.601	0.000441
ENSG00000236501.1	1.34e-24	2.1458	8.73e-24	ENSG00000268006.1	0.000319	-1.6007	0.000443
ENSG00000255495.1	1.35e-24	2.1544	8.78e-24	ENSG00000226609.1	0.000321	-1.5982	0.000446
ENSG00000258851.1	1.36e-24	2.1528	8.83e-24	ENSG00000261342.1	0.000323	-1.5999	0.000448
ENSG00000174403.11	2.08e-24	2.1355	1.35e-23	ENSG00000255509.2	0.000325	-1.5907	0.000451
ENSG00000269427.1	2.08e-24	2.1497	1.35e-23	ENSG00000233844.1	0.000326	-1.5878	0.000452
ENSG00000251364.2	2.21e-24	2.149	1.43e-23	ENSG00000260766.1	0.000328	-1.599	0.000454
ENSG00000223745.3	2.49e-24	2.1476	1.61e-23	ENSG00000203999.4	0.00033	-1.5987	0.000457
ENSG00000242569.3	2.77e-24	2.1424	1.79e-23	ENSG00000272663.1	0.00033	-1.5985	0.000457
ENSG00000240057.1	2.86e-24	2.1457	1.84e-23	ENSG00000267424.1	0.000339	-1.5894	0.000469
ENSG00000260859.1	3.01e-24	2.1301	1.94e-23	ENSG00000235949.1	0.000348	-1.5854	0.000481
ENSG00000227082.1	3.07e-24	2.1451	1.97e-23	ENSG00000235343.1	0.000349	-1.5836	0.000483
ENSG00000232912.1	3.19e-24	2.1436	2.05e-23	ENSG00000259910.1	0.000353	-1.5882	0.000488
ENSG00000232973.7	3.74e-24	2.143	2.4e-23	ENSG00000255306.1	0.000359	-1.5937	0.000494
ENSG00000224371.1	4.46e-24	2.1309	2.85e-23	ENSG00000250893.1	0.000363	-1.5925	0.0005
ENSG00000232655.1	4.88e-24	2.1311	3.12e-23	ENSG00000243799.1	0.000365	-1.5839	0.000502
ENSG00000257252.1	5.05e-24	2.1382	3.22e-23	ENSG00000271717.1	0.000365	-1.5913	0.000503
ENSG00000245685.2	5.19e-24	2.1393	3.31e-23	ENSG00000234437.1	0.000365	-1.586	0.000503
ENSG00000232878.1	6.43e-24	2.1217	4.09e-23	ENSG00000236039.1	0.000368	-1.5889	0.000507
ENSG00000229647.1	6.64e-24	2.1365	4.22e-23	ENSG00000226598.1	0.000368	-1.5834	0.000507
ENSG00000228063.1	7.64e-24	2.1321	4.85e-23	ENSG00000258773.1	0.000374	-1.5838	0.000514
ENSG00000260336.1	7.94e-24	2.1345	5.04e-23	ENSG00000264207.1	0.000375	-1.591	0.000515
ENSG00000260786.1	8.87e-24	2.1547	5.62e-23	ENSG00000241818.1	0.000384	-1.5795	0.000528
ENSG00000250158.1	9.26e-24	2.142	5.86e-23	ENSG00000260454.1	0.000386	-1.5794	0.00053
ENSG00000233978.1	1.01e-23	2.1466	6.38e-23	ENSG00000234883.2	0.000389	-1.5889	0.000534
ENSG00000254814.1	1.03e-23	2.1268	6.49e-23	ENSG00000261925.1	0.000391	-1.5857	0.000536
ENSG00000203808.6	1.03e-23	2.1275	6.49e-23	ENSG00000236830.2	0.000398	-1.5876	0.000545
ENSG00000257279.1	1.08e-23	2.1252	6.8e-23	ENSG00000272945.1	0.000399	-1.5871	0.000546
ENSG00000269044.1	1.1e-23	2.1308	6.9e-23	ENSG00000260447.1	0.000405	-1.5864	0.000554
ENSG00000272992.1	1.1e-23	2.1237	6.9e-23	ENSG00000262966.2	0.000406	-1.5854	0.000555
ENSG00000228961.1	1.22e-23	2.1264	7.65e-23	ENSG00000232715.1	0.000406	-1.5784	0.000555
ENSG00000250073.2	1.32e-23	2.1287	8.26e-23	ENSG00000257989.1	0.000408	-1.582	0.000558
ENSG00000250303.2	1.33e-23	2.1286	8.31e-23	ENSG00000230102.3	0.000409	-1.5859	0.000558
ENSG00000272734.1	1.38e-23	2.1282	8.62e-23	ENSG00000235214.1	0.000409	-1.5745	0.000558
ENSG00000272040.1	1.7e-23	2.1258	1.06e-22	ENSG00000226637.1	0.00041	-1.5857	0.000559
ENSG00000255363.1	1.76e-23	2.1093	1.1e-22	ENSG00000224223.1	0.000416	-1.5738	0.000567
ENSG00000228242.3	1.8e-23	2.1239	1.12e-22	ENSG00000271420.1	0.000421	-1.584	0.000572
ENSG00000254810.1	1.85e-23	2.1246	1.15e-22	ENSG00000226969.1	0.000421	-1.5732	0.000573
ENSG00000232934.3	2.29e-23	2.117	1.42e-22	ENSG00000253774.1	0.000428	-1.5732	0.000581
ENSG00000235933.1	2.53e-23	2.1068	1.57e-22	ENSG00000223768.1	0.000435	-1.582	0.000591
ENSG00000260563.2	2.55e-23	2.1211	1.58e-22	ENSG00000227455.2	0.000438	-1.5705	0.000595
ENSG00000248346.1	2.68e-23	2.1121	1.66e-22	ENSG00000262714.1	0.000438	-1.581	0.000595
ENSG00000227165.3	3.3e-23	2.1166	2.04e-22	ENSG00000253521.1	0.000439	-1.5707	0.000596
ENSG00000254499.1	3.82e-23	2.1292	2.35e-22	ENSG00000267886.1	0.000445	-1.5801	0.000603
ENSG00000251443.1	4.18e-23	2.1235	2.57e-22	ENSG00000257048.1	0.000449	-1.5692	0.000609
ENSG00000248202.1	4.7e-23	2.1087	2.89e-22	ENSG00000251002.3	0.000452	-1.5796	0.000612
ENSG00000260473.1	5.39e-23	2.0988	3.31e-22	ENSG00000236318.1	0.000466	-1.5726	0.00063
ENSG00000259606.2	5.83e-23	2.0979	3.57e-22	ENSG00000261720.1	0.000467	-1.5753	0.00063
ENSG00000259969.1	5.87e-23	2.1115	3.59e-22	ENSG00000260498.1	0.000468	-1.5677	0.000632
ENSG00000256757.1	6.23e-23	2.0963	3.81e-22	ENSG00000261542.1	0.000468	-1.5776	0.000632
ENSG00000266993.1	6.7e-23	2.1074	4.09e-22	ENSG00000253844.1	0.000471	-1.5762	0.000635
ENSG00000272167.1	7.22e-23	2.1145	4.4e-22	ENSG00000234503.1	0.000472	-1.5671	0.000636
ENSG00000251323.2	7.97e-23	2.1072	4.86e-22	ENSG00000272861.1	0.000472	-1.577	0.000636
ENSG00000229167.1	7.99e-23	2.1022	4.86e-22	ENSG00000255921.1	0.000472	-1.5686	0.000636
ENSG00000234638.1	8.1e-23	2.1247	4.92e-22	ENSG00000259925.1	0.000474	-1.5695	0.000638
ENSG00000261353.1	8.1e-23	2.1078	4.92e-22	ENSG00000259459.1	0.000474	-1.5761	0.000639
ENSG00000232057.1	8.36e-23	2.0915	5.07e-22	ENSG00000236908.2	0.000479	-1.5758	0.000645
ENSG00000259327.1	8.95e-23	2.1055	5.42e-22	ENSG00000233137.2	0.000482	-1.5758	0.000649
ENSG00000260895.1	9.08e-23	2.1024	5.49e-22	ENSG00000253983.2	0.000483	-1.5741	0.00065
ENSG00000226629.1	1.09e-22	2.0902	6.57e-22	ENSG00000260579.1	0.000485	-1.5754	0.000651
ENSG00000236066.1	1.09e-22	2.1018	6.57e-22	ENSG00000251635.1	0.000488	-1.5662	0.000655
ENSG00000267612.1	1.16e-22	2.0996	6.99e-22	ENSG00000260468.1	0.00049	-1.5747	0.000657
ENSG00000228865.1	1.18e-22	2.0891	7.09e-22	ENSG00000225675.2	0.000492	-1.5688	0.00066
ENSG00000250646.1	1.18e-22	2.1097	7.09e-22	ENSG00000260936.1	0.000503	-1.5732	0.000674
ENSG00000253509.1	1.27e-22	2.0866	7.62e-22	ENSG00000273281.1	0.000506	-1.5728	0.000678
ENSG00000239828.2	1.44e-22	2.1003	8.63e-22	ENSG00000230489.1	0.000513	-1.5656	0.000686
ENSG00000257595.2	1.51e-22	2.0944	9.04e-22	ENSG00000249413.2	0.000513	-1.5641	0.000687
ENSG00000257671.1	1.58e-22	2.0994	9.45e-22	ENSG00000272556.1	0.000516	-1.5716	0.00069
ENSG00000229852.2	1.65e-22	2.0994	9.85e-22	ENSG00000254142.2	0.00052	-1.5691	0.000694
ENSG00000265511.1	1.67e-22	2.0992	9.96e-22	ENSG00000244265.1	0.000521	-1.5704	0.000696
ENSG00000246250.2	1.82e-22	2.0948	1.08e-21	ENSG00000253182.1	0.000521	-1.5632	0.000696
ENSG00000254530.1	1.91e-22	2.1188	1.14e-21	ENSG00000224272.2	0.000528	-1.5613	0.000704
ENSG00000249604.1	2.15e-22	2.0814	1.28e-21	ENSG00000266916.1	0.00053	-1.57	0.000706
ENSG00000257557.1	3.21e-22	2.0916	1.9e-21	ENSG00000269967.1	0.00053	-1.5696	0.000707
ENSG00000223563.1	3.36e-22	2.09	1.99e-21	ENSG00000245526.4	0.00053	-1.5611	0.000707
ENSG00000237781.2	3.36e-22	2.0908	1.99e-21	ENSG00000270604.1	0.000543	-1.5686	0.000723
ENSG00000227959.1	3.5e-22	2.0887	2.07e-21	ENSG00000260907.1	0.000544	-1.564	0.000724
ENSG00000266911.1	3.93e-22	2.0761	2.32e-21	ENSG00000263013.1	0.000545	-1.5683	0.000725
ENSG00000228079.1	4.37e-22	2.0772	2.58e-21	ENSG00000258798.1	0.000546	-1.5656	0.000727
ENSG00000235079.1	4.44e-22	2.0866	2.62e-21	ENSG00000242136.1	0.000547	-1.5624	0.000727
ENSG00000259652.1	4.54e-22	2.0861	2.67e-21	ENSG00000236272.1	0.000554	-1.5572	0.000736
ENSG00000244214.1	4.88e-22	2.0795	2.87e-21	ENSG00000250874.1	0.000557	-1.561	0.00074
ENSG00000251061.2	4.91e-22	2.1052	2.88e-21	ENSG00000253666.1	0.000557	-1.5582	0.00074
ENSG00000235733.2	4.94e-22	2.0734	2.9e-21	ENSG00000236137.1	0.00056	-1.5666	0.000742
ENSG00000258682.1	5.19e-22	2.086	3.04e-21	ENSG00000254111.1	0.00056	-1.5565	0.000742
ENSG00000266588.1	5.67e-22	2.0783	3.32e-21	ENSG00000223714.1	0.000564	-1.5653	0.000748
ENSG00000226676.1	5.83e-22	2.0704	3.41e-21	ENSG00000203441.2	0.000569	-1.5655	0.000754
ENSG00000261337.1	6.08e-22	2.084	3.55e-21	ENSG00000260081.1	0.000581	-1.5644	0.000768
ENSG00000237248.3	6.27e-22	2.0837	3.65e-21	ENSG00000227359.1	0.000585	-1.564	0.000774
ENSG00000225930.3	6.93e-22	2.0682	4.03e-21	ENSG00000265125.1	0.000585	-1.5535	0.000774
ENSG00000259942.1	7.54e-22	2.0768	4.38e-21	ENSG00000250133.2	0.00059	-1.5616	0.000779
ENSG00000242973.2	7.7e-22	2.0659	4.47e-21	ENSG00000267593.1	0.00059	-1.5562	0.00078
ENSG00000175773.8	7.99e-22	2.0807	4.63e-21	ENSG00000233427.1	0.000602	-1.562	0.000795
ENSG00000248428.1	8.11e-22	2.0693	4.7e-21	ENSG00000244332.1	0.000605	-1.5518	0.000798
ENSG00000244706.2	8.35e-22	2.0711	4.83e-21	ENSG00000226690.2	0.000608	-1.5525	0.000802
ENSG00000259905.1	8.68e-22	2.0761	5.01e-21	ENSG00000204044.5	0.000616	-1.5518	0.000812
ENSG00000272597.1	9.46e-22	2.071	5.46e-21	ENSG00000214145.2	0.00062	-1.5604	0.000816
ENSG00000263120.1	1.06e-21	2.0742	6.11e-21	ENSG00000229964.1	0.000622	-1.5554	0.000819
ENSG00000225981.1	1.07e-21	2.0662	6.16e-21	ENSG00000261465.2	0.000628	-1.5524	0.000826
ENSG00000271417.1	1.08e-21	2.0624	6.21e-21	ENSG00000269825.1	0.00063	-1.5595	0.000829
ENSG00000249451.1	1.14e-21	2.0633	6.54e-21	ENSG00000228561.2	0.000632	-1.5561	0.000831
ENSG00000267079.1	1.14e-21	2.062	6.54e-21	ENSG00000229055.3	0.000633	-1.5499	0.000833
ENSG00000260035.1	1.24e-21	2.0613	7.1e-21	ENSG00000236081.1	0.000636	-1.554	0.000835
ENSG00000259604.1	1.81e-21	2.0705	1.04e-20	ENSG00000263731.1	0.000637	-1.5588	0.000836
ENSG00000253505.1	1.82e-21	2.0597	1.04e-20	ENSG00000225537.1	0.000639	-1.548	0.000838
ENSG00000259065.1	1.87e-21	2.0707	1.07e-20	ENSG00000272288.1	0.000656	-1.5571	0.00086
ENSG00000257259.1	1.87e-21	2.0586	1.07e-20	ENSG00000236452.1	0.000657	-1.548	0.000861
ENSG00000230918.1	2.17e-21	2.0575	1.24e-20	ENSG00000226913.1	0.000664	-1.5517	0.00087
ENSG00000173867.8	2.54e-21	2.067	1.44e-20	ENSG00000237281.1	0.000665	-1.547	0.000871
ENSG00000216863.5	2.66e-21	2.0639	1.51e-20	ENSG00000249734.1	0.000669	-1.546	0.000876
ENSG00000239593.1	2.78e-21	2.0566	1.58e-20	ENSG00000260156.1	0.000671	-1.5479	0.000877
ENSG00000245849.2	2.83e-21	2.0657	1.6e-20	ENSG00000261481.1	0.000671	-1.5473	0.000877
ENSG00000237738.1	2.93e-21	2.0532	1.66e-20	ENSG00000260403.1	0.000672	-1.549	0.000878
ENSG00000227479.1	3.03e-21	2.0519	1.71e-20	ENSG00000259713.1	0.000672	-1.5509	0.000878
ENSG00000225383.2	3.18e-21	2.0641	1.8e-20	ENSG00000269934.1	0.000679	-1.5549	0.000887
ENSG00000263394.1	3.2e-21	2.0639	1.81e-20	ENSG00000271387.1	0.000693	-1.5535	0.000904
ENSG00000261428.1	3.37e-21	2.0636	1.9e-20	ENSG00000230432.1	0.000696	-1.5534	0.000907
ENSG00000271086.1	3.38e-21	2.0521	1.9e-20	ENSG00000225742.1	0.000697	-1.553	0.000908
ENSG00000259287.1	4.01e-21	2.0614	2.25e-20	ENSG00000227375.1	0.000699	-1.5527	0.00091
ENSG00000166917.7	4.02e-21	2.0471	2.26e-20	ENSG00000248949.1	0.000702	-1.5426	0.000914
ENSG00000236094.1	4.04e-21	2.0477	2.27e-20	ENSG00000234129.3	0.000712	-1.5521	0.000926
ENSG00000260878.1	4.14e-21	2.0458	2.32e-20	ENSG00000259306.2	0.000727	-1.5489	0.000944
ENSG00000273381.1	4.98e-21	2.0589	2.79e-20	ENSG00000260978.1	0.000728	-1.541	0.000945
ENSG00000249054.2	5.22e-21	2.0668	2.92e-20	ENSG00000273174.1	0.000732	-1.5505	0.00095
ENSG00000267280.1	5.61e-21	2.0574	3.13e-20	ENSG00000264125.1	0.000735	-1.5421	0.000953
ENSG00000237036.4	5.64e-21	2.0572	3.15e-20	ENSG00000265778.1	0.000735	-1.55	0.000953
ENSG00000231865.1	6.27e-21	2.0535	3.49e-20	ENSG00000260955.2	0.000741	-1.5488	0.000961
ENSG00000233005.1	6.68e-21	2.0414	3.72e-20	ENSG00000253653.1	0.000743	-1.5404	0.000963
ENSG00000225974.1	7.16e-21	2.0512	3.98e-20	ENSG00000259508.1	0.000759	-1.5391	0.000983
ENSG00000229151.1	7.44e-21	2.0414	4.13e-20	ENSG00000256733.1	0.00076	-1.5385	0.000984
ENSG00000254302.1	7.51e-21	2.0611	4.16e-20	ENSG00000227145.1	0.000761	-1.5403	0.000985
ENSG00000228622.1	7.66e-21	2.0479	4.24e-20	ENSG00000242048.2	0.000764	-1.5434	0.000988
ENSG00000263207.2	7.66e-21	2.0426	4.24e-20	ENSG00000230498.1	0.000771	-1.5468	0.000997
ENSG00000236266.1	7.72e-21	2.0475	4.27e-20	ENSG00000231131.2	0.000771	-1.5427	0.000997
ENSG00000271871.1	8.31e-21	2.0522	4.59e-20	ENSG00000236682.1	0.000787	-1.5462	0.00102
ENSG00000243818.4	8.89e-21	2.0684	4.9e-20	ENSG00000271912.1	0.000787	-1.5462	0.00102
ENSG00000269696.1	9.78e-21	2.0507	5.39e-20	ENSG00000260805.1	0.000792	-1.5458	0.00102
ENSG00000270031.1	1.06e-20	2.0486	5.83e-20	ENSG00000255164.1	0.000796	-1.5455	0.00103
ENSG00000232746.1	1.07e-20	2.052	5.88e-20	ENSG00000263859.1	0.000807	-1.5446	0.00104
ENSG00000224884.1	1.19e-20	2.0482	6.53e-20	ENSG00000215256.3	0.000812	-1.5443	0.00105
ENSG00000270607.1	1.31e-20	2.047	7.18e-20	ENSG00000231881.1	0.000826	-1.5352	0.00106
ENSG00000271584.1	1.32e-20	2.045	7.23e-20	ENSG00000270372.1	0.000826	-1.5371	0.00106
ENSG00000263096.1	1.33e-20	2.0326	7.27e-20	ENSG00000255521.1	0.000831	-1.5426	0.00107
ENSG00000226426.1	1.34e-20	2.0493	7.31e-20	ENSG00000223652.2	0.00084	-1.5422	0.00108
ENSG00000272639.1	1.34e-20	2.046	7.31e-20	ENSG00000246582.2	0.00084	-1.5422	0.00108
ENSG00000270123.2	1.36e-20	2.0575	7.41e-20	ENSG00000261402.1	0.000843	-1.5352	0.00108
ENSG00000232900.1	1.4e-20	2.0315	7.62e-20	ENSG00000262117.1	0.00085	-1.5333	0.00109
ENSG00000231521.1	1.47e-20	2.0369	7.99e-20	ENSG00000247311.2	0.000851	-1.5387	0.00109
ENSG00000258943.1	1.52e-20	2.0432	8.26e-20	ENSG00000232461.1	0.000854	-1.5331	0.00109
ENSG00000255243.1	1.62e-20	2.0639	8.79e-20	ENSG00000233540.1	0.000855	-1.5335	0.0011
ENSG00000250620.1	1.74e-20	2.0386	9.43e-20	ENSG00000235939.1	0.000856	-1.5389	0.0011
ENSG00000256984.1	1.81e-20	2.0298	9.8e-20	ENSG00000235643.1	0.000856	-1.5308	0.0011
ENSG00000204187.5	1.84e-20	2.0374	9.95e-20	ENSG00000241475.1	0.000856	-1.533	0.0011
ENSG00000234880.1	1.93e-20	2.0287	1.04e-19	ENSG00000260698.1	0.000859	-1.5408	0.0011
ENSG00000259887.1	2.07e-20	2.0294	1.12e-19	ENSG00000246528.3	0.000864	-1.5352	0.00111
ENSG00000267454.1	2.2e-20	2.0407	1.19e-19	ENSG00000233930.3	0.000868	-1.538	0.00111
ENSG00000233639.1	2.32e-20	2.0251	1.25e-19	ENSG00000226320.1	0.000876	-1.5297	0.00112
ENSG00000255669.1	2.37e-20	2.0304	1.27e-19	ENSG00000225173.1	0.000878	-1.5367	0.00112
ENSG00000253855.1	2.39e-20	2.0495	1.28e-19	ENSG00000273313.1	0.000886	-1.5287	0.00113
ENSG00000175967.3	2.61e-20	2.0302	1.4e-19	ENSG00000254574.1	0.000892	-1.5283	0.00114
ENSG00000265265.1	2.7e-20	2.0519	1.45e-19	ENSG00000253773.1	0.000902	-1.5377	0.00115
ENSG00000264339.1	2.83e-20	2.0346	1.51e-19	ENSG00000227066.1	0.000916	-1.5359	0.00117
ENSG00000248844.2	2.88e-20	2.0225	1.54e-19	ENSG00000249084.1	0.000936	-1.5257	0.00119
ENSG00000269979.1	2.89e-20	2.0373	1.54e-19	ENSG00000260018.1	0.000939	-1.5355	0.00119
ENSG00000260876.1	3.04e-20	2.034	1.62e-19	ENSG00000230417.6	0.000955	-1.5322	0.00121
ENSG00000225956.1	3.06e-20	2.0267	1.63e-19	ENSG00000269425.1	0.000973	-1.5315	0.00124
ENSG00000236120.2	3.26e-20	2.0358	1.74e-19	ENSG00000235795.1	0.000988	-1.5324	0.00125
ENSG00000244198.1	3.51e-20	2.0349	1.87e-19	ENSG00000262888.1	0.000988	-1.5321	0.00125
ENSG00000249509.1	3.74e-20	2.0207	1.99e-19	ENSG00000225172.1	0.000994	-1.5231	0.00126
ENSG00000228763.1	3.86e-20	2.033	2.05e-19	ENSG00000250418.1	0.00101	-1.5226	0.00128
ENSG00000203356.2	4e-20	2.0313	2.12e-19	ENSG00000233621.1	0.00101	-1.5312	0.00128
ENSG00000267581.1	4.02e-20	2.0332	2.13e-19	ENSG00000258914.1	0.00101	-1.5297	0.00128
ENSG00000229388.1	4.18e-20	2.0326	2.21e-19	ENSG00000235831.2	0.00101	-1.5309	0.00128
ENSG00000257647.1	4.28e-20	2.031	2.26e-19	ENSG00000224559.2	0.00102	-1.5293	0.00129
ENSG00000261656.1	4.54e-20	2.0233	2.4e-19	ENSG00000260954.1	0.00104	-1.5294	0.00131
ENSG00000245904.2	5.41e-20	2.0294	2.85e-19	ENSG00000268049.1	0.00105	-1.5291	0.00132
ENSG00000239715.1	5.55e-20	2.0346	2.92e-19	ENSG00000268340.1	0.00105	-1.5289	0.00132
ENSG00000246523.3	5.97e-20	2.0283	3.14e-19	ENSG00000204110.6	0.00105	-1.5208	0.00133
ENSG00000253187.2	6.55e-20	2.0221	3.44e-19	ENSG00000260352.1	0.00105	-1.5283	0.00133
ENSG00000260823.1	7.13e-20	2.0247	3.74e-19	ENSG00000260063.1	0.00106	-1.528	0.00134
ENSG00000267373.1	7.54e-20	2.0147	3.95e-19	ENSG00000247877.2	0.00107	-1.5269	0.00134
ENSG00000259577.1	7.56e-20	2.0243	3.96e-19	ENSG00000268686.1	0.00107	-1.5274	0.00135
ENSG00000248975.2	9.5e-20	2.0332	4.97e-19	ENSG00000228950.1	0.00108	-1.5244	0.00136
ENSG00000271551.1	9.65e-20	2.0223	5.04e-19	ENSG00000238117.1	0.00108	-1.5232	0.00136
ENSG00000232667.5	9.98e-20	2.0378	5.21e-19	ENSG00000235319.1	0.00108	-1.5258	0.00136
ENSG00000225793.2	9.99e-20	2.0219	5.21e-19	ENSG00000253174.2	0.00109	-1.5169	0.00137
ENSG00000224505.2	1.01e-19	2.0212	5.26e-19	ENSG00000256633.1	0.00112	-1.5245	0.0014
ENSG00000270419.1	1.04e-19	2.0212	5.41e-19	ENSG00000225826.1	0.00112	-1.5165	0.00141
ENSG00000224821.5	1.26e-19	2.0055	6.55e-19	ENSG00000257696.1	0.00112	-1.5246	0.00141
ENSG00000254929.2	1.36e-19	2.0181	7.06e-19	ENSG00000251533.2	0.00112	-1.5233	0.00141
ENSG00000230074.1	1.39e-19	2.0178	7.21e-19	ENSG00000229522.1	0.00113	-1.5239	0.00141
ENSG00000260706.1	1.78e-19	2.0042	9.22e-19	ENSG00000253477.1	0.00113	-1.5152	0.00142
ENSG00000236494.1	1.89e-19	2.0056	9.78e-19	ENSG00000203605.3	0.00113	-1.5159	0.00142
ENSG00000229941.1	1.92e-19	2.0103	9.92e-19	ENSG00000261540.1	0.00113	-1.5189	0.00142
ENSG00000254350.1	1.99e-19	1.9992	1.03e-18	ENSG00000262944.1	0.00113	-1.5242	0.00142
ENSG00000259817.1	2.02e-19	2.0319	1.04e-18	ENSG00000261360.1	0.00114	-1.5236	0.00143
ENSG00000270100.1	2.02e-19	2.0125	1.04e-18	ENSG00000259894.1	0.00116	-1.5227	0.00145
ENSG00000254040.1	2.63e-19	1.997	1.35e-18	ENSG00000259354.1	0.00116	-1.5227	0.00145
ENSG00000260396.1	2.71e-19	2.009	1.39e-18	ENSG00000254271.1	0.00117	-1.5191	0.00146
ENSG00000255480.1	2.78e-19	1.9969	1.43e-18	ENSG00000261441.1	0.00117	-1.5224	0.00146
ENSG00000260837.1	2.8e-19	2.009	1.44e-18	ENSG00000259042.1	0.00117	-1.5199	0.00146
ENSG00000267131.1	2.87e-19	2.0036	1.47e-18	ENSG00000257683.1	0.00118	-1.516	0.00148
ENSG00000237357.1	3.12e-19	2.0076	1.6e-18	ENSG00000259175.1	0.00119	-1.5202	0.00148
ENSG00000226862.1	3.72e-19	2.0037	1.9e-18	ENSG00000260979.1	0.0012	-1.5185	0.0015
ENSG00000233067.2	3.78e-19	1.9931	1.93e-18	ENSG00000257191.1	0.00121	-1.511	0.0015
ENSG00000259972.1	3.85e-19	2.005	1.96e-18	ENSG00000270933.1	0.00122	-1.5197	0.00152
ENSG00000248491.1	4.09e-19	1.9906	2.08e-18	ENSG00000225106.1	0.00122	-1.5148	0.00152
ENSG00000228495.1	4.26e-19	2.0033	2.17e-18	ENSG00000269990.1	0.00123	-1.5195	0.00153
ENSG00000244055.1	4.94e-19	2.0017	2.51e-18	ENSG00000214803.3	0.00124	-1.5146	0.00154
ENSG00000260269.1	4.99e-19	1.9977	2.54e-18	ENSG00000271947.1	0.00124	-1.5176	0.00155
ENSG00000258789.1	5.12e-19	2.0012	2.6e-18	ENSG00000232767.1	0.00125	-1.5085	0.00156
ENSG00000235887.2	5.29e-19	1.9882	2.68e-18	ENSG00000258867.1	0.00126	-1.5172	0.00156
ENSG00000255323.1	5.65e-19	2.0183	2.86e-18	ENSG00000258791.3	0.00126	-1.5104	0.00157
ENSG00000174680.5	5.7e-19	1.9975	2.88e-18	ENSG00000227895.4	0.00127	-1.5085	0.00158
ENSG00000231817.3	5.76e-19	1.9895	2.91e-18	ENSG00000266579.1	0.00128	-1.5111	0.00159
ENSG00000248719.1	5.95e-19	1.9883	3e-18	ENSG00000259964.2	0.00128	-1.5111	0.00159
ENSG00000248508.2	6.1e-19	1.9991	3.08e-18	ENSG00000260088.1	0.00128	-1.5158	0.00159
ENSG00000254003.1	6.16e-19	1.9854	3.1e-18	ENSG00000271727.1	0.00129	-1.5153	0.0016
ENSG00000259408.1	7.04e-19	1.9971	3.54e-18	ENSG00000251081.1	0.00129	-1.5174	0.0016
ENSG00000230452.1	7.05e-19	1.9975	3.54e-18	ENSG00000254317.1	0.0013	-1.5159	0.0016
ENSG00000235483.1	7.97e-19	2.0116	4e-18	ENSG00000254100.1	0.0013	-1.5147	0.00161
ENSG00000267296.2	8.35e-19	1.9952	4.19e-18	ENSG00000231560.1	0.00131	-1.5089	0.00162
ENSG00000226197.2	8.83e-19	1.9938	4.43e-18	ENSG00000250033.1	0.00131	-1.5112	0.00162
ENSG00000267417.1	9.04e-19	1.981	4.53e-18	ENSG00000247595.2	0.00133	-1.5142	0.00165
ENSG00000235007.2	9.18e-19	1.9798	4.59e-18	ENSG00000240571.1	0.00134	-1.5139	0.00165
ENSG00000240050.1	9.47e-19	1.9934	4.73e-18	ENSG00000224294.1	0.00134	-1.5069	0.00166
ENSG00000226679.1	1.01e-18	1.994	5.04e-18	ENSG00000251459.1	0.00135	-1.5056	0.00166
ENSG00000223633.2	1.02e-18	1.9843	5.08e-18	ENSG00000263412.1	0.00135	-1.5134	0.00167
ENSG00000177822.3	1.02e-18	1.9921	5.08e-18	ENSG00000234832.1	0.00138	-1.5097	0.0017
ENSG00000244124.1	1.02e-18	1.9916	5.08e-18	ENSG00000236663.1	0.00138	-1.5097	0.0017
ENSG00000241479.1	1.27e-18	1.9771	6.31e-18	ENSG00000267565.1	0.00138	-1.512	0.0017
ENSG00000206187.3	1.28e-18	1.9933	6.36e-18	ENSG00000225647.1	0.00139	-1.5054	0.00171
ENSG00000254417.1	1.3e-18	1.9867	6.44e-18	ENSG00000259087.1	0.00139	-1.51	0.00171
ENSG00000234944.1	1.3e-18	1.9769	6.44e-18	ENSG00000273311.1	0.0014	-1.5112	0.00172
ENSG00000253649.1	1.37e-18	1.9882	6.78e-18	ENSG00000225417.1	0.00141	-1.5024	0.00173
ENSG00000267731.1	1.54e-18	1.9872	7.62e-18	ENSG00000236537.1	0.00141	-1.5109	0.00173
ENSG00000269994.1	1.59e-18	1.9832	7.85e-18	ENSG00000228022.1	0.00142	-1.5099	0.00175
ENSG00000270547.1	1.59e-18	1.9869	7.85e-18	ENSG00000226423.1	0.00143	-1.5022	0.00175
ENSG00000269993.1	1.66e-18	1.9948	8.18e-18	ENSG00000235499.1	0.00143	-1.5101	0.00175
ENSG00000231104.4	1.72e-18	1.9838	8.47e-18	ENSG00000254431.1	0.00143	-1.5059	0.00175
ENSG00000272254.1	1.78e-18	1.9779	8.76e-18	ENSG00000236206.1	0.00143	-1.5005	0.00175
ENSG00000253661.1	1.81e-18	1.9847	8.9e-18	ENSG00000234171.1	0.00143	-1.5098	0.00176
ENSG00000259170.1	1.83e-18	1.9834	8.99e-18	ENSG00000267575.2	0.00144	-1.5096	0.00176
ENSG00000258983.1	1.84e-18	1.9729	9.03e-18	ENSG00000254084.1	0.00144	-1.5006	0.00177
ENSG00000267481.1	1.88e-18	1.9847	9.21e-18	ENSG00000251405.2	0.00145	-1.5076	0.00178
ENSG00000225028.1	1.93e-18	1.9796	9.45e-18	ENSG00000272792.1	0.00145	-1.509	0.00178
ENSG00000269918.1	2.04e-18	1.9836	9.98e-18	ENSG00000271593.1	0.00146	-1.5001	0.00178
ENSG00000261101.1	2.06e-18	1.9834	1.01e-17	ENSG00000245750.3	0.00148	-1.508	0.0018
ENSG00000260927.1	2.11e-18	1.983	1.03e-17	ENSG00000246526.2	0.00148	-1.5079	0.0018
ENSG00000186369.5	2.18e-18	1.9687	1.06e-17	ENSG00000228917.1	0.00148	-1.5051	0.0018
ENSG00000117242.7	2.25e-18	1.9819	1.1e-17	ENSG00000228714.2	0.00149	-1.4997	0.00182
ENSG00000254404.1	2.29e-18	1.9696	1.11e-17	ENSG00000257543.1	0.00149	-1.5073	0.00182
ENSG00000247809.3	2.37e-18	1.9816	1.15e-17	ENSG00000254119.1	0.00149	-1.4988	0.00182
ENSG00000237721.1	2.46e-18	1.9747	1.19e-17	ENSG00000261824.2	0.00149	-1.5072	0.00182
ENSG00000259732.1	2.73e-18	1.9792	1.32e-17	ENSG00000259631.1	0.00151	-1.4984	0.00184
ENSG00000257151.1	2.73e-18	1.9798	1.32e-17	ENSG00000264707.1	0.00151	-1.5065	0.00184
ENSG00000232712.2	3.28e-18	1.9765	1.59e-17	ENSG00000261068.1	0.00152	-1.5064	0.00185
ENSG00000225541.1	3.46e-18	1.9757	1.67e-17	ENSG00000248505.1	0.00152	-1.5002	0.00185
ENSG00000205037.2	3.51e-18	1.9739	1.7e-17	ENSG00000254789.1	0.00152	-1.497	0.00186
ENSG00000271576.1	3.56e-18	1.9763	1.72e-17	ENSG00000226950.2	0.00153	-1.5057	0.00187
ENSG00000253476.1	3.61e-18	1.9761	1.74e-17	ENSG00000215424.5	0.00154	-1.5054	0.00187
ENSG00000254638.1	3.85e-18	1.9665	1.85e-17	ENSG00000257869.1	0.00154	-1.5	0.00187
ENSG00000260808.1	3.99e-18	1.9622	1.92e-17	ENSG00000226328.2	0.00155	-1.5049	0.00189
ENSG00000273124.1	4.08e-18	1.9608	1.96e-17	ENSG00000260317.1	0.00156	-1.5045	0.0019
ENSG00000272784.1	4.19e-18	1.9721	2.01e-17	ENSG00000245928.2	0.00159	-1.4953	0.00193
ENSG00000253343.1	4.19e-18	1.9604	2.01e-17	ENSG00000187621.10	0.00159	-1.5021	0.00193
ENSG00000223725.2	4.32e-18	1.9737	2.07e-17	ENSG00000233693.1	0.0016	-1.4977	0.00194
ENSG00000214922.5	4.53e-18	1.9732	2.17e-17	ENSG00000245832.2	0.0016	-1.4946	0.00194
ENSG00000226792.2	4.55e-18	1.9599	2.18e-17	ENSG00000230628.1	0.00161	-1.4976	0.00195
ENSG00000265992.1	4.69e-18	1.9598	2.24e-17	ENSG00000203497.2	0.00162	-1.5023	0.00197
ENSG00000214650.2	4.94e-18	1.9713	2.36e-17	ENSG00000163597.10	0.00164	-1.5017	0.00199
ENSG00000255651.2	4.97e-18	1.9712	2.37e-17	ENSG00000262412.1	0.00164	-1.5015	0.00199
ENSG00000272949.1	5.06e-18	1.9696	2.41e-17	ENSG00000204949.4	0.00165	-1.4968	0.002
ENSG00000250116.2	5.82e-18	1.9699	2.77e-17	ENSG00000273009.1	0.00166	-1.5008	0.00201
ENSG00000229127.1	7.12e-18	1.9673	3.39e-17	ENSG00000272384.1	0.0017	-1.4996	0.00205
ENSG00000259353.1	7.26e-18	1.9642	3.45e-17	ENSG00000226791.3	0.00172	-1.4989	0.00208
ENSG00000225111.1	7.66e-18	1.9596	3.63e-17	ENSG00000233516.1	0.00172	-1.5023	0.00208
ENSG00000250392.2	8e-18	1.9764	3.79e-17	ENSG00000167117.4	0.00174	-1.49	0.0021
ENSG00000259826.1	8.13e-18	1.9656	3.85e-17	ENSG00000224374.1	0.00175	-1.4899	0.00212
ENSG00000248222.1	9.28e-18	1.9523	4.39e-17	ENSG00000257027.1	0.00176	-1.4976	0.00212
ENSG00000272511.1	9.69e-18	1.9633	4.58e-17	ENSG00000263427.1	0.00176	-1.4901	0.00212
ENSG00000272221.1	9.96e-18	1.963	4.7e-17	ENSG00000259240.1	0.00176	-1.4896	0.00212
ENSG00000203280.3	1e-17	1.9628	4.72e-17	ENSG00000224424.7	0.00177	-1.497	0.00214
ENSG00000269202.1	1.01e-17	1.9627	4.76e-17	ENSG00000272764.1	0.00178	-1.4965	0.00214
ENSG00000239653.1	1.19e-17	1.9607	5.6e-17	ENSG00000231705.1	0.00179	-1.4933	0.00216
ENSG00000241220.1	1.21e-17	1.9482	5.69e-17	ENSG00000231233.1	0.0018	-1.4961	0.00216
ENSG00000273245.1	1.26e-17	1.9589	5.92e-17	ENSG00000226812.2	0.00183	-1.4869	0.0022
ENSG00000236673.1	1.31e-17	1.9666	6.14e-17	ENSG00000223669.1	0.00184	-1.4908	0.00221
ENSG00000259664.1	1.31e-17	1.9542	6.14e-17	ENSG00000255002.1	0.00184	-1.4858	0.00221
ENSG00000272541.1	1.35e-17	1.9568	6.33e-17	ENSG00000250313.2	0.00185	-1.4949	0.00222
ENSG00000251359.3	1.41e-17	1.9583	6.6e-17	ENSG00000262521.1	0.00185	-1.4918	0.00222
ENSG00000267539.1	1.49e-17	1.9441	6.97e-17	ENSG00000232474.1	0.00186	-1.486	0.00223
ENSG00000237419.1	1.6e-17	1.943	7.47e-17	ENSG00000253679.1	0.00186	-1.4867	0.00223
ENSG00000226953.3	1.74e-17	1.9531	8.12e-17	ENSG00000270761.1	0.00187	-1.4937	0.00224
ENSG00000255362.1	1.78e-17	1.9541	8.3e-17	ENSG00000235621.4	0.00189	-1.4923	0.00226
ENSG00000233332.1	1.79e-17	1.9462	8.34e-17	ENSG00000236393.1	0.00192	-1.4884	0.0023
ENSG00000231221.1	1.87e-17	1.9616	8.7e-17	ENSG00000223662.1	0.00194	-1.4849	0.00232
ENSG00000233452.2	1.95e-17	1.9541	9.07e-17	ENSG00000232686.1	0.00195	-1.4912	0.00233
ENSG00000224307.1	1.96e-17	1.954	9.1e-17	ENSG00000248431.1	0.00196	-1.482	0.00235
ENSG00000267747.1	2.06e-17	1.9432	9.56e-17	ENSG00000242578.1	0.00197	-1.4886	0.00235
ENSG00000270777.1	2.2e-17	1.9404	1.02e-16	ENSG00000223393.1	0.00199	-1.4902	0.00237
ENSG00000269680.1	2.25e-17	1.9521	1.04e-16	ENSG00000237476.1	0.002	-1.4897	0.00239
ENSG00000253397.1	2.39e-17	1.9694	1.11e-16	ENSG00000225623.1	0.00201	-1.4806	0.0024
ENSG00000250831.1	2.51e-17	1.9392	1.16e-16	ENSG00000273473.1	0.00202	-1.4892	0.0024
ENSG00000242741.1	2.78e-17	1.9382	1.28e-16	ENSG00000188477.8	0.00204	-1.4806	0.00243
ENSG00000235781.1	2.79e-17	1.9467	1.29e-16	ENSG00000232164.1	0.00204	-1.48	0.00243
ENSG00000261206.1	2.99e-17	1.9636	1.38e-16	ENSG00000231980.1	0.00205	-1.4827	0.00245
ENSG00000226786.2	3e-17	1.9441	1.38e-16	ENSG00000262768.1	0.00206	-1.4803	0.00245
ENSG00000272691.1	3.21e-17	1.9457	1.48e-16	ENSG00000186019.10	0.00206	-1.4879	0.00245
ENSG00000223561.2	3.27e-17	1.9425	1.5e-16	ENSG00000251026.1	0.00207	-1.4812	0.00246
ENSG00000254991.1	3.5e-17	1.9385	1.61e-16	ENSG00000259798.1	0.00207	-1.4859	0.00246
ENSG00000174171.4	3.62e-17	1.9459	1.66e-16	ENSG00000255966.1	0.00208	-1.4867	0.00247
ENSG00000232295.3	3.62e-17	1.9459	1.66e-16	ENSG00000227960.1	0.00208	-1.4874	0.00247
ENSG00000248631.1	3.75e-17	1.9635	1.72e-16	ENSG00000262721.1	0.00209	-1.4871	0.00248
ENSG00000255274.4	3.87e-17	1.9332	1.77e-16	ENSG00000261434.1	0.0021	-1.4858	0.00249
ENSG00000226386.1	3.89e-17	1.9439	1.78e-16	ENSG00000238176.1	0.0021	-1.4779	0.00249
ENSG00000257135.1	3.98e-17	1.9445	1.82e-16	ENSG00000265055.1	0.00211	-1.4863	0.00251
ENSG00000226846.1	4.05e-17	1.9448	1.85e-16	ENSG00000253361.1	0.00212	-1.4857	0.00251
ENSG00000237986.2	4.08e-17	1.9622	1.86e-16	ENSG00000242207.1	0.00212	-1.4776	0.00251
ENSG00000251417.1	4.1e-17	1.9441	1.87e-16	ENSG00000228153.1	0.00213	-1.4786	0.00252
ENSG00000261292.1	4.21e-17	1.9315	1.91e-16	ENSG00000245694.4	0.00218	-1.4845	0.00258
ENSG00000268392.1	4.47e-17	1.9364	2.03e-16	ENSG00000254039.1	0.00218	-1.4772	0.00258
ENSG00000234076.1	4.56e-17	1.9425	2.07e-16	ENSG00000244558.1	0.00219	-1.4843	0.00258
ENSG00000260510.1	4.98e-17	1.9311	2.26e-16	ENSG00000258701.1	0.00219	-1.4843	0.00259
ENSG00000258086.1	5e-17	1.9368	2.27e-16	ENSG00000229841.1	0.0022	-1.4839	0.0026
ENSG00000265091.1	5.28e-17	1.9407	2.39e-16	ENSG00000182057.4	0.00221	-1.4838	0.0026
ENSG00000213279.2	5.56e-17	1.9388	2.51e-16	ENSG00000264067.1	0.00221	-1.4836	0.00261
ENSG00000237531.1	6.18e-17	1.9274	2.79e-16	ENSG00000237017.1	0.00221	-1.4837	0.00261
ENSG00000265888.1	6.88e-17	1.9339	3.11e-16	ENSG00000255523.1	0.00223	-1.4754	0.00263
ENSG00000270091.1	7.11e-17	1.9368	3.21e-16	ENSG00000267567.1	0.00223	-1.4786	0.00263
ENSG00000204802.3	7.15e-17	1.9366	3.22e-16	ENSG00000273142.1	0.00227	-1.4821	0.00267
ENSG00000233969.1	7.2e-17	1.9408	3.24e-16	ENSG00000225986.1	0.00228	-1.4817	0.00269
ENSG00000234936.1	7.21e-17	1.9365	3.24e-16	ENSG00000232043.1	0.00228	-1.4816	0.00269
ENSG00000269951.1	7.39e-17	1.9359	3.32e-16	ENSG00000224511.1	0.0023	-1.48	0.00271
ENSG00000226992.1	8.17e-17	1.9472	3.67e-16	ENSG00000272707.1	0.0023	-1.4811	0.00271
ENSG00000248698.1	9.46e-17	1.9296	4.24e-16	ENSG00000237940.3	0.00232	-1.4807	0.00273
ENSG00000260545.1	1.01e-16	1.9214	4.52e-16	ENSG00000248544.2	0.00232	-1.4795	0.00273
ENSG00000269947.1	1.05e-16	1.9316	4.69e-16	ENSG00000231483.1	0.00233	-1.4765	0.00274
ENSG00000226472.3	1.05e-16	1.9292	4.69e-16	ENSG00000223380.3	0.00236	-1.4796	0.00277
ENSG00000231426.1	1.05e-16	1.9227	4.69e-16	ENSG00000234062.3	0.00237	-1.4794	0.00278
ENSG00000253701.1	1.05e-16	1.9291	4.69e-16	ENSG00000248646.1	0.00237	-1.4847	0.00278
ENSG00000237647.4	1.08e-16	1.9186	4.82e-16	ENSG00000227468.4	0.00237	-1.4788	0.00278
ENSG00000254964.1	1.12e-16	1.9198	4.99e-16	ENSG00000272092.1	0.00239	-1.4789	0.0028
ENSG00000226520.1	1.15e-16	1.9198	5.12e-16	ENSG00000256377.1	0.00241	-1.4763	0.00282
ENSG00000273125.1	1.28e-16	1.9273	5.69e-16	ENSG00000229912.1	0.00241	-1.4713	0.00282
ENSG00000258537.1	1.3e-16	1.9161	5.78e-16	ENSG00000235142.3	0.00241	-1.477	0.00282
ENSG00000231721.2	1.35e-16	1.9281	5.99e-16	ENSG00000272774.1	0.00242	-1.4743	0.00283
ENSG00000228031.2	1.58e-16	1.913	7.01e-16	ENSG00000205054.2	0.00242	-1.4779	0.00283
ENSG00000236734.2	1.59e-16	1.9176	7.04e-16	ENSG00000237637.1	0.00243	-1.4753	0.00284
ENSG00000269901.1	1.64e-16	1.9209	7.26e-16	ENSG00000225030.1	0.00244	-1.4745	0.00285
ENSG00000259437.1	1.7e-16	1.913	7.52e-16	ENSG00000224167.1	0.00245	-1.4771	0.00286
ENSG00000241985.1	2.08e-16	1.9158	9.19e-16	ENSG00000254497.1	0.00246	-1.4773	0.00287
ENSG00000251679.1	2.1e-16	1.9126	9.27e-16	ENSG00000230433.1	0.00246	-1.4745	0.00287
ENSG00000270103.2	2.11e-16	1.9208	9.31e-16	ENSG00000266994.1	0.0025	-1.4706	0.00291
ENSG00000228444.2	2.12e-16	1.9216	9.34e-16	ENSG00000272892.1	0.0025	-1.476	0.00291
ENSG00000238755.3	2.15e-16	1.9174	9.46e-16	ENSG00000259420.1	0.00252	-1.4751	0.00293
ENSG00000237104.1	2.19e-16	1.9362	9.63e-16	ENSG00000228718.1	0.00253	-1.4688	0.00295
ENSG00000270182.1	2.37e-16	1.9108	1.04e-15	ENSG00000229203.1	0.00254	-1.4693	0.00295
ENSG00000251600.1	2.4e-16	1.9139	1.05e-15	ENSG00000253167.1	0.00255	-1.4738	0.00297
ENSG00000240401.4	2.43e-16	1.9197	1.07e-15	ENSG00000267161.1	0.00256	-1.4747	0.00297
ENSG00000258515.1	2.48e-16	1.9198	1.09e-15	ENSG00000250740.1	0.00256	-1.4694	0.00298
ENSG00000248890.1	2.64e-16	1.9189	1.16e-15	ENSG00000228044.2	0.00257	-1.4712	0.00299
ENSG00000251867.2	2.69e-16	1.9175	1.18e-15	ENSG00000251445.1	0.00258	-1.466	0.003
ENSG00000235888.1	2.82e-16	1.9159	1.23e-15	ENSG00000260101.1	0.00261	-1.4736	0.00303
ENSG00000259884.1	2.94e-16	1.9166	1.28e-15	ENSG00000263176.1	0.00262	-1.4686	0.00304
ENSG00000255045.1	3.04e-16	1.9066	1.33e-15	ENSG00000251072.2	0.00262	-1.465	0.00305
ENSG00000272148.1	3.12e-16	1.9166	1.36e-15	ENSG00000242407.1	0.00264	-1.4706	0.00307
ENSG00000231485.1	3.13e-16	1.911	1.36e-15	ENSG00000253618.1	0.00267	-1.4697	0.00309
ENSG00000254675.1	3.28e-16	1.9042	1.43e-15	ENSG00000253741.1	0.00267	-1.4716	0.0031
ENSG00000272137.1	3.62e-16	1.9108	1.57e-15	ENSG00000251408.1	0.00268	-1.4635	0.0031
ENSG00000232018.4	3.79e-16	1.902	1.65e-15	ENSG00000234956.1	0.00272	-1.4627	0.00314
ENSG00000272564.1	4.13e-16	1.9103	1.79e-15	ENSG00000214293.4	0.00272	-1.4708	0.00315
ENSG00000260070.1	4.24e-16	1.9019	1.84e-15	ENSG00000251085.1	0.00273	-1.4661	0.00315
ENSG00000273000.1	4.31e-16	1.9122	1.87e-15	ENSG00000225762.1	0.00274	-1.4704	0.00316
ENSG00000227549.1	4.34e-16	1.9272	1.88e-15	ENSG00000261783.1	0.00276	-1.4701	0.00318
ENSG00000227374.1	4.5e-16	1.9075	1.95e-15	ENSG00000261045.1	0.00277	-1.4636	0.00319
ENSG00000225521.1	4.55e-16	1.9098	1.97e-15	ENSG00000260364.1	0.00278	-1.4647	0.00321
ENSG00000251321.1	4.57e-16	1.9192	1.97e-15	ENSG00000257126.1	0.00279	-1.4629	0.00322
ENSG00000273295.1	4.58e-16	1.9087	1.97e-15	ENSG00000266604.1	0.00281	-1.4608	0.00324
ENSG00000270030.1	4.78e-16	1.9078	2.06e-15	ENSG00000237761.1	0.00282	-1.4693	0.00325
ENSG00000267505.1	5.01e-16	1.9081	2.16e-15	ENSG00000273451.1	0.00284	-1.4666	0.00327
ENSG00000234577.1	5.11e-16	1.9239	2.2e-15	ENSG00000227711.1	0.00285	-1.4632	0.00328
ENSG00000270110.1	5.29e-16	1.9082	2.27e-15	ENSG00000229084.2	0.00286	-1.4681	0.00329
ENSG00000236197.2	5.34e-16	1.8977	2.29e-15	ENSG00000266102.1	0.00287	-1.4657	0.0033
ENSG00000226581.1	5.55e-16	1.9041	2.38e-15	ENSG00000225945.1	0.00287	-1.4666	0.0033
ENSG00000261012.2	5.77e-16	1.9219	2.47e-15	ENSG00000229607.1	0.00287	-1.4597	0.0033
ENSG00000264634.1	5.87e-16	1.924	2.51e-15	ENSG00000245534.2	0.0029	-1.467	0.00333
ENSG00000258813.1	6.61e-16	1.9066	2.83e-15	ENSG00000264513.1	0.00291	-1.4629	0.00334
ENSG00000267130.1	6.94e-16	1.9053	2.97e-15	ENSG00000270062.1	0.00291	-1.4667	0.00335
ENSG00000227354.2	6.95e-16	1.9056	2.97e-15	ENSG00000269927.1	0.00294	-1.4606	0.00337
ENSG00000234860.1	7.08e-16	1.9123	3.02e-15	ENSG00000269908.1	0.00294	-1.4603	0.00338
ENSG00000230710.1	7.11e-16	1.9157	3.03e-15	ENSG00000223729.1	0.00295	-1.4597	0.00338
ENSG00000234948.1	7.28e-16	1.8938	3.1e-15	ENSG00000229953.1	0.00295	-1.4636	0.00339
ENSG00000226133.1	7.5e-16	1.8969	3.19e-15	ENSG00000267277.1	0.00296	-1.4657	0.00339
ENSG00000241014.1	7.77e-16	1.904	3.3e-15	ENSG00000263072.1	0.00296	-1.4657	0.00339
ENSG00000263293.1	8.6e-16	1.9025	3.65e-15	ENSG00000248693.1	0.00298	-1.4605	0.00341
ENSG00000258603.1	8.8e-16	1.8978	3.73e-15	ENSG00000265766.1	0.00298	-1.4647	0.00341
ENSG00000272592.1	9.37e-16	1.8921	3.97e-15	ENSG00000266120.1	0.00298	-1.4574	0.00342
ENSG00000272158.1	1.11e-15	1.8986	4.7e-15	ENSG00000268895.1	0.00299	-1.4651	0.00342
ENSG00000247157.2	1.28e-15	1.8972	5.42e-15	ENSG00000237073.1	0.00302	-1.4631	0.00346
ENSG00000236841.3	1.44e-15	1.8883	6.09e-15	ENSG00000227953.2	0.00303	-1.4643	0.00346
ENSG00000251370.1	1.45e-15	1.8844	6.12e-15	ENSG00000254812.1	0.00303	-1.4636	0.00346
ENSG00000260608.1	1.59e-15	1.893	6.71e-15	ENSG00000258946.1	0.00303	-1.4631	0.00346
ENSG00000273006.1	1.71e-15	1.8807	7.21e-15	ENSG00000273388.1	0.00304	-1.464	0.00347
ENSG00000230205.1	1.8e-15	1.9034	7.58e-15	ENSG00000270426.1	0.00304	-1.464	0.00347
ENSG00000236719.2	1.9e-15	1.8802	8e-15	ENSG00000232995.3	0.00306	-1.4636	0.0035
ENSG00000231453.1	1.92e-15	1.8871	8.07e-15	ENSG00000255094.1	0.00308	-1.455	0.00351
ENSG00000259869.1	1.99e-15	1.8895	8.36e-15	ENSG00000231327.1	0.0031	-1.4628	0.00354
ENSG00000255219.1	2.06e-15	1.8993	8.65e-15	ENSG00000271911.1	0.0031	-1.4618	0.00354
ENSG00000258317.1	2.19e-15	1.8886	9.19e-15	ENSG00000273071.1	0.00311	-1.4626	0.00355
ENSG00000250208.2	2.24e-15	1.8894	9.38e-15	ENSG00000237152.2	0.00311	-1.4617	0.00355
ENSG00000269054.1	2.24e-15	1.8893	9.38e-15	ENSG00000248238.1	0.00311	-1.456	0.00355
ENSG00000272361.1	2.34e-15	1.8883	9.78e-15	ENSG00000259685.1	0.00311	-1.459	0.00355
ENSG00000254936.3	2.34e-15	1.8793	9.78e-15	ENSG00000254604.1	0.00312	-1.4625	0.00355
ENSG00000225807.1	2.51e-15	1.8841	1.05e-14	ENSG00000231081.1	0.00314	-1.4594	0.00358
ENSG00000256092.2	2.52e-15	1.8877	1.05e-14	ENSG00000271874.1	0.00316	-1.4599	0.00359
ENSG00000260913.1	2.53e-15	1.8813	1.05e-14	ENSG00000262147.1	0.00316	-1.4615	0.0036
ENSG00000224574.1	2.59e-15	1.8781	1.08e-14	ENSG00000237181.1	0.00317	-1.4614	0.00361
ENSG00000260523.1	2.65e-15	1.8859	1.1e-14	ENSG00000259727.1	0.00317	-1.4605	0.00361
ENSG00000234675.1	2.85e-15	1.9005	1.19e-14	ENSG00000259084.2	0.00319	-1.4569	0.00362
ENSG00000254288.1	2.99e-15	1.8846	1.24e-14	ENSG00000224050.1	0.00321	-1.4572	0.00365
ENSG00000232046.2	3.2e-15	1.8782	1.33e-14	ENSG00000224441.1	0.00323	-1.4585	0.00367
ENSG00000270223.1	3.22e-15	1.8842	1.34e-14	ENSG00000261183.1	0.00323	-1.4602	0.00367
ENSG00000272346.1	3.23e-15	1.8789	1.34e-14	ENSG00000270137.1	0.00329	-1.4544	0.00373
ENSG00000254921.1	3.49e-15	1.8872	1.44e-14	ENSG00000177337.3	0.00329	-1.4591	0.00373
ENSG00000226741.1	3.52e-15	1.8705	1.46e-14	ENSG00000257499.2	0.00332	-1.4581	0.00375
ENSG00000260296.1	3.62e-15	1.8825	1.5e-14	ENSG00000249610.1	0.00332	-1.4557	0.00376
ENSG00000273115.1	3.7e-15	1.8707	1.53e-14	ENSG00000223552.1	0.00333	-1.4584	0.00376
ENSG00000246662.2	3.74e-15	1.8754	1.54e-14	ENSG00000265692.1	0.00333	-1.458	0.00376
ENSG00000273172.1	3.92e-15	1.8763	1.61e-14	ENSG00000248954.1	0.00333	-1.4538	0.00377
ENSG00000215374.5	3.92e-15	1.8814	1.61e-14	ENSG00000241505.1	0.00335	-1.4505	0.00378
ENSG00000235054.1	3.92e-15	1.878	1.61e-14	ENSG00000260515.1	0.00338	-1.4567	0.00382
ENSG00000247775.2	4.09e-15	1.8949	1.68e-14	ENSG00000254864.1	0.00339	-1.4566	0.00383
ENSG00000203801.4	4.14e-15	1.8782	1.7e-14	ENSG00000259701.1	0.0034	-1.4587	0.00384
ENSG00000249035.2	4.43e-15	1.8763	1.82e-14	ENSG00000271917.1	0.00342	-1.4521	0.00386
ENSG00000259709.1	4.56e-15	1.8685	1.87e-14	ENSG00000236772.1	0.00343	-1.4565	0.00387
ENSG00000246792.2	5.02e-15	1.8759	2.06e-14	ENSG00000227740.1	0.00344	-1.4563	0.00387
ENSG00000225292.2	5.15e-15	1.8687	2.11e-14	ENSG00000227543.3	0.00346	-1.456	0.0039
ENSG00000250889.2	5.24e-15	1.8757	2.14e-14	ENSG00000266924.1	0.00347	-1.4485	0.00391
ENSG00000231682.1	5.69e-15	1.8651	2.33e-14	ENSG00000237864.1	0.00352	-1.4514	0.00395
ENSG00000237461.1	5.74e-15	1.8739	2.34e-14	ENSG00000236310.1	0.00354	-1.4467	0.00397
ENSG00000231121.2	6.23e-15	1.8736	2.54e-14	ENSG00000267462.1	0.00354	-1.4533	0.00397
ENSG00000270457.1	6.28e-15	1.8645	2.56e-14	ENSG00000177112.3	0.00354	-1.4542	0.00398
ENSG00000262681.2	6.31e-15	1.8692	2.57e-14	ENSG00000250999.1	0.00358	-1.454	0.00401
ENSG00000179523.4	6.33e-15	1.8746	2.58e-14	ENSG00000203527.2	0.00358	-1.4494	0.00402
ENSG00000268746.1	6.36e-15	1.8666	2.59e-14	ENSG00000253513.1	0.00363	-1.447	0.00407
ENSG00000221817.5	7.1e-15	1.873	2.89e-14	ENSG00000257452.1	0.00365	-1.4452	0.00409
ENSG00000234281.1	8e-15	1.8712	3.25e-14	ENSG00000236703.1	0.00369	-1.4494	0.00413
ENSG00000260802.1	8.61e-15	1.8617	3.49e-14	ENSG00000257114.1	0.0037	-1.4473	0.00414
ENSG00000235366.1	8.86e-15	1.8627	3.59e-14	ENSG00000271966.1	0.0037	-1.4519	0.00414
ENSG00000250957.1	9.6e-15	1.8842	3.88e-14	ENSG00000236953.1	0.00373	-1.4513	0.00417
ENSG00000258623.1	1.01e-14	1.867	4.08e-14	ENSG00000237138.1	0.00375	-1.444	0.00419
ENSG00000255159.1	1.06e-14	1.8559	4.28e-14	ENSG00000253116.1	0.00375	-1.4458	0.0042
ENSG00000261856.1	1.07e-14	1.8629	4.32e-14	ENSG00000239480.1	0.00376	-1.4495	0.0042
ENSG00000258302.1	1.08e-14	1.867	4.36e-14	ENSG00000188185.7	0.00377	-1.4507	0.00422
ENSG00000242908.2	1.11e-14	1.8601	4.47e-14	ENSG00000228350.1	0.00378	-1.4504	0.00422
ENSG00000226699.1	1.18e-14	1.8551	4.75e-14	ENSG00000258693.1	0.00378	-1.443	0.00422
ENSG00000248210.1	1.28e-14	1.8611	5.15e-14	ENSG00000228503.1	0.0038	-1.4541	0.00424
ENSG00000227215.1	1.35e-14	1.852	5.43e-14	ENSG00000267432.1	0.00381	-1.4423	0.00425
ENSG00000250131.1	1.39e-14	1.8634	5.58e-14	ENSG00000228393.3	0.00384	-1.4497	0.00428
ENSG00000248774.1	1.59e-14	1.8611	6.38e-14	ENSG00000254341.1	0.00386	-1.4494	0.0043
ENSG00000253745.1	1.62e-14	1.8507	6.49e-14	ENSG00000245248.3	0.00387	-1.4491	0.00431
ENSG00000269386.1	1.73e-14	1.8602	6.93e-14	ENSG00000271998.1	0.00388	-1.4483	0.00431
ENSG00000236384.3	1.76e-14	1.8517	7.04e-14	ENSG00000233242.2	0.00391	-1.4452	0.00434
ENSG00000254952.1	1.78e-14	1.8494	7.12e-14	ENSG00000254287.1	0.00393	-1.4424	0.00437
ENSG00000272977.1	1.94e-14	1.8586	7.75e-14	ENSG00000227170.1	0.00393	-1.4461	0.00437
ENSG00000259551.1	2.07e-14	1.8592	8.26e-14	ENSG00000266389.1	0.00399	-1.4471	0.00443
ENSG00000253220.1	2.07e-14	1.8637	8.26e-14	ENSG00000224635.1	0.004	-1.447	0.00445
ENSG00000269940.1	2.08e-14	1.8576	8.29e-14	ENSG00000224536.1	0.00401	-1.447	0.00445
ENSG00000224057.1	2.11e-14	1.855	8.38e-14	ENSG00000244215.1	0.00401	-1.4456	0.00445
ENSG00000223855.1	2.11e-14	1.8569	8.38e-14	ENSG00000263843.1	0.00401	-1.4458	0.00445
ENSG00000243969.1	2.11e-14	1.8735	8.38e-14	ENSG00000271119.1	0.00402	-1.4468	0.00446
ENSG00000263220.1	2.11e-14	1.856	8.38e-14	ENSG00000260469.1	0.00403	-1.4399	0.00446
ENSG00000272225.1	2.11e-14	1.8572	8.38e-14	ENSG00000245275.3	0.00406	-1.4462	0.00449
ENSG00000248408.1	2.26e-14	1.8468	8.96e-14	ENSG00000268889.1	0.00406	-1.4459	0.0045
ENSG00000272085.1	2.27e-14	1.8655	9e-14	ENSG00000237253.1	0.00407	-1.4455	0.00451
ENSG00000223492.1	2.37e-14	1.854	9.38e-14	ENSG00000270195.1	0.00408	-1.4458	0.00452
ENSG00000261888.1	2.51e-14	1.8548	9.93e-14	ENSG00000259871.1	0.0041	-1.4382	0.00453
ENSG00000225194.2	2.56e-14	1.8526	1.01e-13	ENSG00000273472.1	0.00412	-1.4453	0.00455
ENSG00000206567.5	2.65e-14	1.852	1.05e-13	ENSG00000257410.1	0.00412	-1.4452	0.00455
ENSG00000253892.1	2.66e-14	1.8695	1.05e-13	ENSG00000228742.5	0.00413	-1.438	0.00456
ENSG00000203506.3	2.7e-14	1.8457	1.06e-13	ENSG00000227045.1	0.00415	-1.4369	0.00458
ENSG00000262115.1	2.99e-14	1.8473	1.18e-13	ENSG00000257815.1	0.00416	-1.4446	0.00459
ENSG00000242357.1	3.1e-14	1.8415	1.22e-13	ENSG00000224666.2	0.00416	-1.4384	0.00459
ENSG00000234779.1	3.17e-14	1.8503	1.25e-13	ENSG00000232874.1	0.00419	-1.4434	0.00462
ENSG00000266957.1	3.27e-14	1.8453	1.29e-13	ENSG00000233785.1	0.00422	-1.441	0.00465
ENSG00000271913.1	3.29e-14	1.8508	1.29e-13	ENSG00000223882.1	0.00423	-1.4362	0.00466
ENSG00000254418.1	3.44e-14	1.8503	1.35e-13	ENSG00000248964.2	0.00423	-1.4391	0.00466
ENSG00000232411.1	3.52e-14	1.8449	1.38e-13	ENSG00000248927.1	0.00424	-1.443	0.00466
ENSG00000259142.1	3.64e-14	1.8597	1.43e-13	ENSG00000258099.1	0.00424	-1.4433	0.00467
ENSG00000255542.1	3.74e-14	1.8448	1.46e-13	ENSG00000228634.1	0.00429	-1.4418	0.00472
ENSG00000260404.2	3.98e-14	1.8481	1.56e-13	ENSG00000232363.1	0.0043	-1.4412	0.00473
ENSG00000251034.1	4.04e-14	1.8472	1.58e-13	ENSG00000230115.1	0.00433	-1.4346	0.00476
ENSG00000225434.2	4.08e-14	1.8476	1.59e-13	ENSG00000272088.1	0.00435	-1.4409	0.00478
ENSG00000225328.1	4.16e-14	1.8368	1.62e-13	ENSG00000273321.1	0.00435	-1.4408	0.00478
ENSG00000225216.2	4.26e-14	1.8363	1.66e-13	ENSG00000235448.1	0.00445	-1.4375	0.00488
ENSG00000251015.1	4.35e-14	1.8392	1.69e-13	ENSG00000228159.1	0.0045	-1.4369	0.00493
ENSG00000264790.1	4.35e-14	1.8431	1.69e-13	ENSG00000267095.1	0.0045	-1.4325	0.00493
ENSG00000238290.1	4.46e-14	1.846	1.73e-13	ENSG00000229951.1	0.00451	-1.4395	0.00494
ENSG00000272240.1	4.62e-14	1.8458	1.8e-13	ENSG00000219159.3	0.00452	-1.435	0.00495
ENSG00000233705.2	4.78e-14	1.8438	1.86e-13	ENSG00000235385.1	0.00453	-1.4339	0.00495
ENSG00000260331.1	4.8e-14	1.8452	1.86e-13	ENSG00000234142.1	0.00454	-1.4319	0.00497
ENSG00000267250.1	4.82e-14	1.8511	1.87e-13	ENSG00000251517.1	0.00457	-1.4309	0.005
ENSG00000271964.1	4.84e-14	1.845	1.87e-13	ENSG00000257742.1	0.00458	-1.4387	0.005
ENSG00000260277.1	5.21e-14	1.8425	2.02e-13	ENSG00000268307.1	0.00459	-1.4379	0.00502
ENSG00000205636.3	5.31e-14	1.8584	2.05e-13	ENSG00000247151.2	0.00461	-1.4373	0.00504
ENSG00000258254.1	5.33e-14	1.8597	2.06e-13	ENSG00000237638.1	0.00464	-1.4321	0.00506
ENSG00000258853.1	5.58e-14	1.859	2.15e-13	ENSG00000259736.1	0.00467	-1.4374	0.00509
ENSG00000269892.1	5.73e-14	1.8426	2.21e-13	ENSG00000250697.1	0.0047	-1.4298	0.00512
ENSG00000271997.1	5.85e-14	1.8423	2.26e-13	ENSG00000266975.1	0.00473	-1.4303	0.00515
ENSG00000259135.1	6.01e-14	1.8351	2.31e-13	ENSG00000232309.1	0.00477	-1.4333	0.00519
ENSG00000241912.1	6.11e-14	1.8303	2.35e-13	ENSG00000238123.1	0.00477	-1.4362	0.00519
ENSG00000233244.2	6.27e-14	1.835	2.41e-13	ENSG00000236193.3	0.00477	-1.443	0.00519
ENSG00000235743.1	6.58e-14	1.832	2.53e-13	ENSG00000259054.1	0.00478	-1.43	0.0052
ENSG00000232110.3	6.84e-14	1.8358	2.63e-13	ENSG00000263499.1	0.0048	-1.4301	0.00522
ENSG00000271579.1	7.51e-14	1.833	2.88e-13	ENSG00000266783.1	0.00481	-1.4356	0.00523
ENSG00000259587.2	7.72e-14	1.833	2.96e-13	ENSG00000250891.1	0.00482	-1.4314	0.00523
ENSG00000264575.1	7.79e-14	1.8381	2.98e-13	ENSG00000269303.1	0.00483	-1.4298	0.00524
ENSG00000259124.1	7.96e-14	1.8366	3.05e-13	ENSG00000261043.2	0.00487	-1.4284	0.00529
ENSG00000234756.1	8e-14	1.8295	3.06e-13	ENSG00000258265.1	0.00495	-1.4341	0.00536
ENSG00000259129.1	8.03e-14	1.8293	3.07e-13	ENSG00000262973.1	0.00495	-1.4309	0.00536
ENSG00000250427.1	8.08e-14	1.827	3.09e-13	ENSG00000237096.1	0.00497	-1.4265	0.00538
ENSG00000233907.1	8.4e-14	1.8261	3.2e-13	ENSG00000246560.2	0.00497	-1.4335	0.00538
ENSG00000246448.2	8.67e-14	1.827	3.31e-13	ENSG00000256603.1	0.00498	-1.4333	0.00538
ENSG00000254990.1	9.27e-14	1.8301	3.53e-13	ENSG00000249359.2	0.00499	-1.4324	0.00539
ENSG00000272864.1	9.58e-14	1.8339	3.64e-13	ENSG00000226738.1	0.00499	-1.433	0.0054
ENSG00000260807.2	9.99e-14	1.8344	3.8e-13	ENSG00000231189.1	0.005	-1.4313	0.0054
ENSG00000226249.1	1.18e-13	1.8476	4.48e-13	ENSG00000230499.1	0.00502	-1.4329	0.00542
ENSG00000228886.1	1.18e-13	1.8253	4.48e-13	ENSG00000246225.2	0.00503	-1.4327	0.00543
ENSG00000232719.1	1.25e-13	1.8252	4.74e-13	ENSG00000261005.1	0.00506	-1.4324	0.00546
ENSG00000236536.1	1.26e-13	1.82	4.77e-13	ENSG00000249835.2	0.00507	-1.4294	0.00546
ENSG00000243004.1	1.27e-13	1.8308	4.81e-13	ENSG00000273218.1	0.00508	-1.4321	0.00547
ENSG00000253576.1	1.28e-13	1.8272	4.84e-13	ENSG00000250310.1	0.00508	-1.4244	0.00548
ENSG00000258926.1	1.36e-13	1.8287	5.14e-13	ENSG00000267134.1	0.00509	-1.4267	0.00548
ENSG00000259635.1	1.41e-13	1.829	5.32e-13	ENSG00000237457.2	0.00511	-1.4248	0.0055
ENSG00000231114.1	1.5e-13	1.8386	5.66e-13	ENSG00000251580.1	0.00512	-1.4315	0.00551
ENSG00000266988.1	1.73e-13	1.8188	6.52e-13	ENSG00000251141.1	0.00514	-1.4314	0.00553
ENSG00000229589.1	1.74e-13	1.8262	6.56e-13	ENSG00000259764.1	0.00515	-1.4236	0.00554
ENSG00000267662.1	1.81e-13	1.8179	6.81e-13	ENSG00000272796.1	0.00518	-1.4308	0.00557
ENSG00000254458.1	2e-13	1.8142	7.52e-13	ENSG00000230533.1	0.00518	-1.4245	0.00557
ENSG00000253686.1	2.16e-13	1.8209	8.12e-13	ENSG00000273139.1	0.00528	-1.4288	0.00567
ENSG00000264727.1	2.24e-13	1.8212	8.41e-13	ENSG00000230316.2	0.00531	-1.4239	0.0057
ENSG00000243107.1	2.31e-13	1.8217	8.67e-13	ENSG00000225988.1	0.00533	-1.4223	0.00571
ENSG00000237179.1	2.32e-13	1.8155	8.7e-13	ENSG00000259361.1	0.00533	-1.4261	0.00571
ENSG00000264000.1	2.36e-13	1.8264	8.84e-13	ENSG00000249815.1	0.00536	-1.4236	0.00574
ENSG00000272483.1	2.38e-13	1.8121	8.91e-13	ENSG00000248138.1	0.00537	-1.4227	0.00575
ENSG00000238232.1	2.56e-13	1.8292	9.57e-13	ENSG00000261080.1	0.00537	-1.4231	0.00575
ENSG00000261645.1	2.66e-13	1.8093	9.94e-13	ENSG00000269949.1	0.00545	-1.4277	0.00583
ENSG00000271564.1	2.72e-13	1.8202	1.02e-12	ENSG00000254560.1	0.00546	-1.4272	0.00584
ENSG00000261044.1	2.82e-13	1.8244	1.05e-12	ENSG00000230967.2	0.00553	-1.4201	0.00591
ENSG00000256894.1	2.85e-13	1.8187	1.06e-12	ENSG00000256443.1	0.00556	-1.4265	0.00593
ENSG00000251381.2	2.87e-13	1.8171	1.07e-12	ENSG00000260788.1	0.00559	-1.4203	0.00597
ENSG00000259694.1	3.16e-13	1.8057	1.18e-12	ENSG00000235237.1	0.0056	-1.4186	0.00597
ENSG00000233251.3	3.42e-13	1.816	1.27e-12	ENSG00000267045.1	0.00563	-1.4257	0.006
ENSG00000272554.1	3.67e-13	1.8139	1.36e-12	ENSG00000236743.1	0.00565	-1.4254	0.00602
ENSG00000253398.1	3.68e-13	1.8207	1.37e-12	ENSG00000235526.1	0.0057	-1.4175	0.00607
ENSG00000269944.1	3.69e-13	1.8034	1.37e-12	ENSG00000240596.1	0.00571	-1.4192	0.00608
ENSG00000230937.5	3.73e-13	1.8136	1.38e-12	ENSG00000248367.1	0.00574	-1.4246	0.00611
ENSG00000267659.1	3.76e-13	1.8109	1.39e-12	ENSG00000229989.3	0.00578	-1.4216	0.00615
ENSG00000265749.1	3.81e-13	1.8144	1.41e-12	ENSG00000248991.1	0.00583	-1.4166	0.0062
ENSG00000226115.1	3.86e-13	1.8295	1.43e-12	ENSG00000260095.1	0.00585	-1.4234	0.00622
ENSG00000249899.1	4.04e-13	1.8026	1.49e-12	ENSG00000230410.1	0.00586	-1.422	0.00622
ENSG00000234630.1	4.29e-13	1.8125	1.58e-12	ENSG00000269972.1	0.00586	-1.4233	0.00622
ENSG00000223765.2	4.97e-13	1.8106	1.83e-12	ENSG00000230836.1	0.00587	-1.4207	0.00623
ENSG00000236548.1	5.16e-13	1.8094	1.9e-12	ENSG00000255229.1	0.00588	-1.4228	0.00624
ENSG00000258044.1	5.25e-13	1.8031	1.93e-12	ENSG00000260532.1	0.00588	-1.4224	0.00624
ENSG00000259645.1	5.97e-13	1.8046	2.2e-12	ENSG00000263618.1	0.00594	-1.4185	0.0063
ENSG00000253444.1	6.17e-13	1.8206	2.27e-12	ENSG00000240990.5	0.00594	-1.4223	0.0063
ENSG00000259921.1	6.17e-13	1.8061	2.27e-12	ENSG00000249592.1	0.00596	-1.4222	0.00632
ENSG00000235410.1	6.39e-13	1.8123	2.34e-12	ENSG00000259725.1	0.00596	-1.4216	0.00632
ENSG00000250947.1	6.62e-13	1.8213	2.43e-12	ENSG00000273069.1	0.00597	-1.4194	0.00632
ENSG00000232692.1	6.72e-13	1.805	2.46e-12	ENSG00000258101.1	0.00597	-1.422	0.00632
ENSG00000243319.3	6.74e-13	1.7953	2.47e-12	ENSG00000232224.1	0.00599	-1.4218	0.00634
ENSG00000242317.1	6.84e-13	1.7955	2.5e-12	ENSG00000265380.1	0.00601	-1.4142	0.00636
ENSG00000237613.2	6.86e-13	1.7959	2.51e-12	ENSG00000232044.4	0.00606	-1.4152	0.00641
ENSG00000245498.2	7.03e-13	1.8051	2.57e-12	ENSG00000237845.1	0.00607	-1.417	0.00642
ENSG00000269945.1	7.08e-13	1.7952	2.58e-12	ENSG00000266357.1	0.00609	-1.4216	0.00644
ENSG00000236665.1	7.16e-13	1.7939	2.61e-12	ENSG00000227400.2	0.00609	-1.415	0.00644
ENSG00000261098.1	7.31e-13	1.8044	2.66e-12	ENSG00000265222.1	0.00611	-1.4192	0.00645
ENSG00000261662.1	7.4e-13	1.8042	2.69e-12	ENSG00000226063.1	0.00612	-1.4278	0.00647
ENSG00000231918.1	7.41e-13	1.7985	2.7e-12	ENSG00000253622.1	0.00617	-1.4136	0.00652
ENSG00000255670.1	7.51e-13	1.8036	2.73e-12	ENSG00000270344.1	0.00621	-1.4196	0.00654
ENSG00000237438.2	7.8e-13	1.8034	2.83e-12	ENSG00000267167.1	0.00623	-1.4192	0.00657
ENSG00000246308.1	7.9e-13	1.8032	2.87e-12	ENSG00000224610.1	0.00623	-1.4211	0.00657
ENSG00000234736.1	8.06e-13	1.8046	2.92e-12	ENSG00000245571.2	0.00624	-1.4193	0.00657
ENSG00000247925.2	8.24e-13	1.7985	2.99e-12	ENSG00000234520.1	0.0063	-1.4196	0.00663
ENSG00000269910.1	8.69e-13	1.8018	3.15e-12	ENSG00000248211.1	0.0063	-1.4146	0.00663
ENSG00000233725.3	9.12e-13	1.8002	3.3e-12	ENSG00000267009.2	0.00632	-1.4185	0.00665
ENSG00000225284.1	9.33e-13	1.8003	3.37e-12	ENSG00000228133.2	0.00633	-1.4165	0.00666
ENSG00000223754.1	9.65e-13	1.7905	3.49e-12	ENSG00000272512.1	0.00633	-1.4184	0.00666
ENSG00000232721.1	9.68e-13	1.7995	3.5e-12	ENSG00000249484.4	0.00633	-1.4118	0.00666
ENSG00000237543.1	9.94e-13	1.7961	3.59e-12	ENSG00000118412.8	0.00633	-1.4176	0.00666
ENSG00000226172.2	1.1e-12	1.7878	3.96e-12	ENSG00000260664.1	0.00634	-1.4171	0.00666
ENSG00000259715.1	1.1e-12	1.7981	3.96e-12	ENSG00000272027.1	0.00635	-1.416	0.00667
ENSG00000258561.1	1.11e-12	1.7978	3.99e-12	ENSG00000224087.1	0.00636	-1.4112	0.00668
ENSG00000257022.1	1.11e-12	1.7895	3.99e-12	ENSG00000264672.1	0.00638	-1.4178	0.00669
ENSG00000271978.1	1.13e-12	1.7977	4.06e-12	ENSG00000261723.1	0.00638	-1.4163	0.0067
ENSG00000255644.1	1.13e-12	1.7908	4.06e-12	ENSG00000253535.1	0.0064	-1.4114	0.00671
ENSG00000270321.1	1.18e-12	1.7974	4.23e-12	ENSG00000183674.7	0.00647	-1.4104	0.00678
ENSG00000225472.1	1.19e-12	1.7938	4.27e-12	ENSG00000245910.4	0.00658	-1.416	0.00689
ENSG00000228391.1	1.2e-12	1.7891	4.3e-12	ENSG00000271921.1	0.00659	-1.4156	0.0069
ENSG00000257754.1	1.28e-12	1.7964	4.58e-12	ENSG00000233694.1	0.00661	-1.4101	0.00693
ENSG00000262810.1	1.29e-12	1.7907	4.61e-12	ENSG00000235934.1	0.00662	-1.4162	0.00693
ENSG00000229122.1	1.3e-12	1.7954	4.65e-12	ENSG00000269420.1	0.00662	-1.4095	0.00693
ENSG00000248118.1	1.34e-12	1.7851	4.79e-12	ENSG00000227673.1	0.00664	-1.4092	0.00694
ENSG00000258584.1	1.36e-12	1.7849	4.85e-12	ENSG00000269720.1	0.00664	-1.4139	0.00694
ENSG00000236013.1	1.42e-12	1.7835	5.06e-12	ENSG00000225886.1	0.00674	-1.4139	0.00704
ENSG00000228939.1	1.48e-12	1.7823	5.27e-12	ENSG00000236276.1	0.00681	-1.4093	0.00711
ENSG00000234840.1	1.52e-12	1.7922	5.41e-12	ENSG00000264451.1	0.00682	-1.41	0.00712
ENSG00000268352.1	1.56e-12	1.7821	5.54e-12	ENSG00000233430.2	0.00683	-1.411	0.00712
ENSG00000260077.1	1.6e-12	1.7922	5.68e-12	ENSG00000271127.1	0.00684	-1.4107	0.00713
ENSG00000235450.1	1.68e-12	1.7805	5.96e-12	ENSG00000266126.1	0.00687	-1.4111	0.00716
ENSG00000260591.1	1.69e-12	1.7891	5.99e-12	ENSG00000223843.3	0.00688	-1.4084	0.00717
ENSG00000233941.1	1.7e-12	1.7903	6.02e-12	ENSG00000228386.2	0.00688	-1.4083	0.00717
ENSG00000254664.1	1.7e-12	1.7836	6.02e-12	ENSG00000266599.1	0.00693	-1.4069	0.00722
ENSG00000250159.2	1.73e-12	1.7889	6.12e-12	ENSG00000255257.1	0.00697	-1.4083	0.00725
ENSG00000164621.5	1.89e-12	1.7882	6.68e-12	ENSG00000267136.1	0.00699	-1.4121	0.00727
ENSG00000230831.1	1.94e-12	1.7877	6.85e-12	ENSG00000260976.1	0.00699	-1.4154	0.00727
ENSG00000269921.1	1.97e-12	1.789	6.95e-12	ENSG00000251169.2	0.007	-1.411	0.00728
ENSG00000272537.1	1.98e-12	1.7858	6.98e-12	ENSG00000231039.2	0.007	-1.4057	0.00728
ENSG00000254694.1	1.99e-12	1.7881	7.01e-12	ENSG00000251574.2	0.00702	-1.4047	0.00729
ENSG00000255652.2	2.04e-12	1.7825	7.18e-12	ENSG00000242440.1	0.00707	-1.4096	0.00733
ENSG00000254710.1	2.05e-12	1.783	7.21e-12	ENSG00000225969.1	0.00709	-1.4112	0.00736
ENSG00000237980.1	2.06e-12	1.7837	7.24e-12	ENSG00000236790.1	0.00709	-1.4106	0.00736
ENSG00000225870.1	2.11e-12	1.7915	7.41e-12	ENSG00000268266.1	0.0071	-1.4097	0.00737
ENSG00000260833.2	2.13e-12	1.7876	7.47e-12	ENSG00000225656.1	0.00715	-1.4036	0.00741
ENSG00000266904.1	2.34e-12	1.7863	8.2e-12	ENSG00000256717.1	0.00715	-1.4063	0.00741
ENSG00000224413.1	2.38e-12	1.7833	8.33e-12	ENSG00000237764.2	0.00716	-1.4042	0.00742
ENSG00000237863.2	2.38e-12	1.7772	8.33e-12	ENSG00000225857.1	0.00718	-1.4056	0.00744
ENSG00000241769.3	2.57e-12	1.7848	8.98e-12	ENSG00000223635.1	0.00724	-1.4034	0.00749
ENSG00000272338.1	2.65e-12	1.7843	9.26e-12	ENSG00000232537.1	0.00724	-1.4102	0.00749
ENSG00000230537.1	2.69e-12	1.7838	9.39e-12	ENSG00000264734.1	0.0073	-1.4131	0.00754
ENSG00000261069.2	2.75e-12	1.7834	9.59e-12	ENSG00000249916.1	0.00732	-1.4026	0.00757
ENSG00000260575.1	2.79e-12	1.7977	9.73e-12	ENSG00000262585.1	0.00732	-1.4089	0.00757
ENSG00000273100.1	2.87e-12	1.7824	9.99e-12	ENSG00000251611.1	0.00733	-1.4091	0.00757
ENSG00000223923.1	3.03e-12	1.7808	1.05e-11	ENSG00000225880.4	0.00741	-1.4085	0.00765
ENSG00000272555.1	3.11e-12	1.7809	1.08e-11	ENSG00000255409.1	0.00746	-1.404	0.00769
ENSG00000222044.1	3.19e-12	1.7719	1.11e-11	ENSG00000260213.1	0.00755	-1.4072	0.00779
ENSG00000237836.1	3.23e-12	1.781	1.12e-11	ENSG00000255160.1	0.00756	-1.4007	0.0078
ENSG00000273372.1	3.27e-12	1.7789	1.13e-11	ENSG00000228140.1	0.00757	-1.4067	0.0078
ENSG00000261376.1	3.4e-12	1.7933	1.18e-11	ENSG00000268204.1	0.00759	-1.4066	0.00782
ENSG00000235050.2	3.5e-12	1.7942	1.21e-11	ENSG00000273428.1	0.0076	-1.4016	0.00782
ENSG00000227342.1	3.57e-12	1.7803	1.23e-11	ENSG00000272645.1	0.00764	-1.4066	0.00787
ENSG00000264290.1	3.65e-12	1.779	1.26e-11	ENSG00000225528.1	0.00766	-1.4064	0.00788
ENSG00000249743.1	3.66e-12	1.7683	1.26e-11	ENSG00000230124.2	0.00773	-1.4059	0.00795
ENSG00000230290.1	3.68e-12	1.7697	1.27e-11	ENSG00000249334.1	0.00778	-1.3988	0.008
ENSG00000241572.1	3.83e-12	1.7681	1.32e-11	ENSG00000232762.1	0.00784	-1.4029	0.00806
ENSG00000228315.7	3.91e-12	1.7781	1.34e-11	ENSG00000260552.1	0.00791	-1.4045	0.00813
ENSG00000259138.1	3.91e-12	1.7771	1.34e-11	ENSG00000235823.1	0.00793	-1.4043	0.00814
ENSG00000259618.1	3.91e-12	1.7777	1.34e-11	ENSG00000235296.1	0.00795	-1.3985	0.00816
ENSG00000235271.1	3.92e-12	1.7744	1.35e-11	ENSG00000246016.2	0.00795	-1.3987	0.00816
ENSG00000272859.1	4.19e-12	1.775	1.44e-11	ENSG00000196553.9	0.00796	-1.4011	0.00817
ENSG00000250107.1	4.4e-12	1.7739	1.51e-11	ENSG00000255182.1	0.00798	-1.4036	0.00818
ENSG00000272549.1	4.47e-12	1.7731	1.53e-11	ENSG00000271952.1	0.00798	-1.3979	0.00818
ENSG00000267081.1	4.79e-12	1.7883	1.64e-11	ENSG00000248486.1	0.008	-1.3979	0.0082
ENSG00000258733.1	4.84e-12	1.7747	1.66e-11	ENSG00000249406.1	0.00802	-1.3986	0.00822
ENSG00000228214.2	4.87e-12	1.7742	1.67e-11	ENSG00000270346.1	0.00805	-1.4033	0.00825
ENSG00000259561.1	4.92e-12	1.7707	1.68e-11	ENSG00000265474.1	0.00809	-1.403	0.00827
ENSG00000253595.1	5.04e-12	1.7707	1.72e-11	ENSG00000267488.1	0.00809	-1.4018	0.00827
ENSG00000265971.1	5.33e-12	1.7691	1.82e-11	ENSG00000253868.2	0.00815	-1.407	0.00834
ENSG00000259276.1	5.39e-12	1.7648	1.84e-11	ENSG00000254233.1	0.00823	-1.3959	0.00841
ENSG00000260038.1	5.44e-12	1.7728	1.85e-11	ENSG00000229770.1	0.0083	-1.4051	0.00848
ENSG00000229673.1	5.46e-12	1.7872	1.86e-11	ENSG00000251191.3	0.00833	-1.3996	0.0085
ENSG00000238279.1	5.48e-12	1.7681	1.86e-11	ENSG00000257582.1	0.00833	-1.4052	0.0085
ENSG00000249926.2	5.53e-12	1.7643	1.88e-11	ENSG00000267381.1	0.00833	-1.4012	0.0085
ENSG00000267504.1	5.56e-12	1.7693	1.89e-11	ENSG00000273032.1	0.00836	-1.4009	0.00852
ENSG00000270184.1	5.65e-12	1.772	1.92e-11	ENSG00000225595.2	0.00836	-1.3984	0.00853
ENSG00000250132.2	5.83e-12	1.7718	1.98e-11	ENSG00000251179.1	0.00849	-1.3998	0.00865
ENSG00000258100.1	6.04e-12	1.7688	2.05e-11	ENSG00000260737.1	0.00853	-1.3929	0.00868
ENSG00000257038.1	6.1e-12	1.771	2.07e-11	ENSG00000227674.1	0.00858	-1.3938	0.00873
ENSG00000227372.6	6.17e-12	1.7708	2.09e-11	ENSG00000273116.1	0.00862	-1.3987	0.00877
ENSG00000241456.1	6.23e-12	1.7606	2.1e-11	ENSG00000237805.1	0.0087	-1.3967	0.00884
ENSG00000234506.1	6.24e-12	1.764	2.11e-11	ENSG00000258760.1	0.00871	-1.3934	0.00885
ENSG00000254428.1	6.42e-12	1.7701	2.17e-11	ENSG00000272142.1	0.00871	-1.3984	0.00885
ENSG00000235997.2	6.48e-12	1.77	2.18e-11	ENSG00000270178.1	0.00875	-1.393	0.00889
ENSG00000224965.1	6.49e-12	1.7682	2.19e-11	ENSG00000262343.1	0.00876	-1.4	0.00889
ENSG00000261996.1	6.58e-12	1.7617	2.21e-11	ENSG00000248663.2	0.00878	-1.3944	0.0089
ENSG00000254573.1	6.63e-12	1.7823	2.23e-11	ENSG00000267637.1	0.00879	-1.3914	0.00891
ENSG00000232949.1	6.8e-12	1.7615	2.29e-11	ENSG00000250409.1	0.00883	-1.4017	0.00895
ENSG00000253455.1	6.89e-12	1.7592	2.31e-11	ENSG00000236643.1	0.00886	-1.3951	0.00898
ENSG00000260065.1	6.93e-12	1.7689	2.33e-11	ENSG00000272046.1	0.00886	-1.3983	0.00898
ENSG00000266925.1	7.35e-12	1.7741	2.47e-11	ENSG00000237222.3	0.00892	-1.3949	0.00903
ENSG00000257319.1	7.39e-12	1.7784	2.48e-11	ENSG00000230133.1	0.00894	-1.3994	0.00904
ENSG00000272072.1	7.84e-12	1.767	2.63e-11	ENSG00000263720.1	0.00898	-1.3987	0.00908
ENSG00000258754.3	8.31e-12	1.7617	2.78e-11	ENSG00000265975.1	0.009	-1.3962	0.0091
ENSG00000223831.1	8.34e-12	1.7555	2.79e-11	ENSG00000255130.1	0.00902	-1.395	0.00911
ENSG00000266441.1	8.35e-12	1.7611	2.79e-11	ENSG00000272191.1	0.00902	-1.4018	0.00911
ENSG00000250551.1	8.51e-12	1.7607	2.84e-11	ENSG00000236472.1	0.00904	-1.3913	0.00912
ENSG00000272033.1	9.09e-12	1.7577	3.03e-11	ENSG00000230945.1	0.00907	-1.3904	0.00915
ENSG00000261558.1	9.74e-12	1.772	3.25e-11	ENSG00000257004.1	0.00907	-1.3894	0.00915
ENSG00000267222.1	1.02e-11	1.7566	3.4e-11	ENSG00000223783.1	0.0092	-1.3894	0.00928
ENSG00000227744.4	1.05e-11	1.7538	3.5e-11	ENSG00000261097.1	0.0092	-1.3889	0.00928
ENSG00000235659.1	1.07e-11	1.7552	3.56e-11	ENSG00000272050.1	0.00924	-1.4012	0.00931
ENSG00000238184.1	1.09e-11	1.7613	3.63e-11	ENSG00000234622.1	0.00931	-1.3873	0.00938
ENSG00000248254.1	1.11e-11	1.7568	3.69e-11	ENSG00000272068.1	0.00936	-1.3938	0.00942
ENSG00000268743.1	1.13e-11	1.7598	3.75e-11	ENSG00000214888.2	0.00936	-1.3888	0.00942
ENSG00000237212.1	1.14e-11	1.7517	3.78e-11	ENSG00000229613.1	0.00936	-1.3889	0.00942
ENSG00000272865.1	1.15e-11	1.7525	3.82e-11	ENSG00000232860.3	0.00939	-1.3936	0.00945
ENSG00000181800.5	1.17e-11	1.7584	3.88e-11	ENSG00000247363.2	0.00944	-1.3934	0.00949
ENSG00000248994.1	1.29e-11	1.7576	4.27e-11	ENSG00000272485.1	0.00945	-1.392	0.00951
ENSG00000227338.1	1.29e-11	1.7496	4.27e-11	ENSG00000265702.1	0.00946	-1.3869	0.00952
ENSG00000226925.1	1.3e-11	1.7608	4.3e-11	ENSG00000260046.1	0.00947	-1.392	0.00952
ENSG00000250326.1	1.34e-11	1.7583	4.42e-11	ENSG00000238284.1	0.00948	-1.3963	0.00952
ENSG00000248079.2	1.34e-11	1.758	4.42e-11	ENSG00000236617.2	0.00952	-1.3927	0.00956
ENSG00000254148.3	1.38e-11	1.7544	4.55e-11	ENSG00000235488.1	0.00952	-1.3921	0.00957
ENSG00000263345.1	1.4e-11	1.7576	4.61e-11	ENSG00000261083.1	0.00956	-1.3914	0.00959
ENSG00000236758.1	1.48e-11	1.7536	4.87e-11	ENSG00000232197.1	0.00962	-1.3959	0.00965
ENSG00000272983.1	1.56e-11	1.7559	5.13e-11	ENSG00000259006.1	0.00967	-1.3951	0.0097
ENSG00000224157.1	1.59e-11	1.7524	5.22e-11	ENSG00000228560.1	0.00968	-1.3888	0.00971
ENSG00000260388.1	1.61e-11	1.7551	5.28e-11	ENSG00000226526.1	0.00969	-1.3861	0.00972
ENSG00000241469.3	1.62e-11	1.7521	5.31e-11	ENSG00000273257.1	0.00977	-1.3911	0.00979
ENSG00000256237.1	1.69e-11	1.7505	5.54e-11	ENSG00000227734.1	0.0098	-1.3975	0.00982
ENSG00000267221.1	1.75e-11	1.754	5.73e-11	ENSG00000234174.1	0.00985	-1.385	0.00986
ENSG00000226762.1	1.76e-11	1.7506	5.75e-11	ENSG00000256442.1	0.00985	-1.3869	0.00986
ENSG00000255478.1	1.76e-11	1.7504	5.75e-11	ENSG00000185433.4	0.00992	-1.3865	0.00993
ENSG00000228452.1	1.8e-11	1.7535	5.88e-11	ENSG00000264589.1	0.00996	-1.3867	0.00996
ENSG00000243960.1	1.88e-11	1.7527	6.14e-11
ENSG00000245864.2	1.95e-11	1.7512	6.36e-11
ENSG00000230773.2	1.98e-11	1.7449	6.45e-11
ENSG00000259763.1	2.12e-11	1.7412	6.9e-11
ENSG00000259582.2	2.14e-11	1.7622	6.96e-11
ENSG00000261003.1	2.21e-11	1.7451	7.18e-11
ENSG00000262292.2	2.26e-11	1.7404	7.34e-11
ENSG00000235051.3	2.27e-11	1.7407	7.36e-11
ENSG00000182376.2	2.41e-11	1.7428	7.81e-11
ENSG00000240440.1	2.42e-11	1.7417	7.83e-11
ENSG00000267298.1	2.46e-11	1.7403	7.95e-11
ENSG00000253640.1	2.49e-11	1.7547	8.04e-11
ENSG00000228317.1	2.52e-11	1.7392	8.14e-11
ENSG00000271265.1	2.64e-11	1.7455	8.52e-11
ENSG00000260657.1	2.67e-11	1.7414	8.61e-11
ENSG00000260398.1	2.68e-11	1.7453	8.63e-11
ENSG00000243384.1	2.74e-11	1.7383	8.82e-11
ENSG00000273007.1	2.78e-11	1.7464	8.94e-11
ENSG00000229782.1	2.81e-11	1.7366	9.04e-11
ENSG00000240710.1	2.92e-11	1.7452	9.38e-11
ENSG00000226403.1	3.01e-11	1.7387	9.67e-11
ENSG00000247934.3	3.05e-11	1.7449	9.79e-11
ENSG00000235497.1	3.09e-11	1.748	9.91e-11
ENSG00000268055.1	3.21e-11	1.7553	1.03e-10
ENSG00000259791.1	3.23e-11	1.7479	1.03e-10
ENSG00000272610.1	3.41e-11	1.7427	1.09e-10
ENSG00000224078.8	3.46e-11	1.7428	1.1e-10
ENSG00000224190.1	3.46e-11	1.754	1.1e-10
ENSG00000256427.1	3.46e-11	1.7398	1.1e-10
ENSG00000258178.1	3.52e-11	1.7519	1.12e-10
ENSG00000273203.1	3.54e-11	1.7423	1.13e-10
ENSG00000233569.1	3.65e-11	1.7321	1.16e-10
ENSG00000235189.1	3.91e-11	1.7316	1.24e-10
ENSG00000272754.1	4.08e-11	1.7363	1.3e-10
ENSG00000223774.1	4.14e-11	1.7319	1.32e-10
ENSG00000235593.1	4.19e-11	1.7412	1.33e-10
ENSG00000271843.1	4.28e-11	1.7393	1.36e-10
ENSG00000250126.1	4.29e-11	1.7289	1.36e-10
ENSG00000261265.1	4.32e-11	1.7295	1.37e-10
ENSG00000230709.1	4.4e-11	1.7324	1.39e-10
ENSG00000266877.1	4.82e-11	1.7339	1.53e-10
ENSG00000226674.4	4.84e-11	1.7372	1.53e-10
ENSG00000261193.1	4.95e-11	1.7282	1.56e-10
ENSG00000215244.2	5.01e-11	1.7366	1.58e-10
ENSG00000223812.1	5.28e-11	1.7261	1.67e-10
ENSG00000234650.1	5.38e-11	1.7311	1.7e-10
ENSG00000240687.1	5.58e-11	1.7264	1.76e-10
ENSG00000271327.1	5.65e-11	1.7346	1.78e-10
ENSG00000228639.2	5.65e-11	1.7313	1.78e-10
ENSG00000231606.1	5.69e-11	1.7245	1.79e-10
ENSG00000245667.2	5.7e-11	1.7304	1.79e-10
ENSG00000273402.1	6.13e-11	1.7331	1.92e-10
ENSG00000256072.1	6.23e-11	1.7241	1.95e-10
ENSG00000204055.4	6.54e-11	1.7322	2.05e-10
ENSG00000262950.1	6.57e-11	1.7317	2.06e-10
ENSG00000226007.2	6.81e-11	1.7303	2.13e-10
ENSG00000260676.1	6.99e-11	1.7358	2.18e-10
ENSG00000248332.2	7.62e-11	1.738	2.38e-10
ENSG00000267419.1	7.76e-11	1.7294	2.42e-10
ENSG00000224029.1	8.46e-11	1.7325	2.64e-10
ENSG00000258602.1	8.49e-11	1.7193	2.65e-10
ENSG00000259520.1	8.54e-11	1.7265	2.66e-10
ENSG00000258489.3	8.58e-11	1.7204	2.67e-10
ENSG00000261131.1	8.82e-11	1.7272	2.74e-10
ENSG00000255328.1	9.35e-11	1.725	2.91e-10
ENSG00000258098.1	9.4e-11	1.709	2.92e-10
ENSG00000182109.3	9.62e-11	1.7258	2.99e-10
ENSG00000260060.1	9.62e-11	1.7251	2.99e-10
ENSG00000236049.1	1.01e-10	1.7358	3.13e-10
ENSG00000225725.4	1.02e-10	1.724	3.16e-10
ENSG00000232642.1	1.05e-10	1.7223	3.25e-10
ENSG00000231532.1	1.06e-10	1.7168	3.28e-10
ENSG00000255496.1	1.06e-10	1.7189	3.28e-10
ENSG00000224975.1	1.08e-10	1.7239	3.34e-10
ENSG00000260918.1	1.09e-10	1.721	3.36e-10
ENSG00000088970.11	1.09e-10	1.7235	3.36e-10
ENSG00000259366.1	1.09e-10	1.7237	3.36e-10
ENSG00000266968.1	1.09e-10	1.7225	3.36e-10
ENSG00000235652.3	1.11e-10	1.7234	3.41e-10
ENSG00000259081.1	1.11e-10	1.7233	3.41e-10
ENSG00000254819.1	1.11e-10	1.7266	3.41e-10
ENSG00000258808.1	1.13e-10	1.717	3.47e-10
ENSG00000237892.1	1.16e-10	1.7219	3.56e-10
ENSG00000240207.2	1.17e-10	1.7224	3.58e-10
ENSG00000261313.1	1.21e-10	1.73	3.7e-10
ENSG00000263906.1	1.3e-10	1.7111	3.98e-10
ENSG00000249717.1	1.37e-10	1.7103	4.18e-10
ENSG00000259289.1	1.37e-10	1.7106	4.18e-10
ENSG00000271228.1	1.44e-10	1.7189	4.39e-10
ENSG00000232462.1	1.44e-10	1.7301	4.39e-10
ENSG00000228142.2	1.44e-10	1.7096	4.39e-10
ENSG00000273487.1	1.46e-10	1.7184	4.45e-10
ENSG00000227527.2	1.51e-10	1.7181	4.6e-10
ENSG00000245281.2	1.53e-10	1.7179	4.65e-10
ENSG00000261821.1	1.53e-10	1.7103	4.65e-10
ENSG00000256615.1	1.55e-10	1.7119	4.71e-10
ENSG00000273160.1	1.59e-10	1.7152	4.83e-10
ENSG00000229839.2	1.6e-10	1.7171	4.86e-10
ENSG00000267204.1	1.68e-10	1.7278	5.09e-10
ENSG00000259177.1	1.74e-10	1.7085	5.27e-10
ENSG00000273338.1	1.77e-10	1.7146	5.36e-10
ENSG00000271825.1	1.86e-10	1.7118	5.63e-10
ENSG00000233411.1	1.87e-10	1.7137	5.65e-10
ENSG00000234899.5	1.88e-10	1.7144	5.68e-10
ENSG00000255357.1	1.94e-10	1.7114	5.86e-10
ENSG00000226029.1	2.02e-10	1.7132	6.1e-10
ENSG00000260279.1	2.05e-10	1.7129	6.18e-10
ENSG00000229414.2	2.05e-10	1.7071	6.18e-10
ENSG00000230525.1	2.1e-10	1.7164	6.33e-10
ENSG00000264066.3	2.12e-10	1.7226	6.38e-10
ENSG00000144596.7	2.12e-10	1.7157	6.38e-10
ENSG00000257906.1	2.13e-10	1.7024	6.4e-10
ENSG00000259322.1	2.15e-10	1.7114	6.46e-10
ENSG00000254343.2	2.15e-10	1.712	6.46e-10
ENSG00000271782.1	2.2e-10	1.7114	6.6e-10
ENSG00000258517.1	2.23e-10	1.7165	6.68e-10
ENSG00000236526.1	2.26e-10	1.7107	6.76e-10
ENSG00000229379.1	2.28e-10	1.7139	6.82e-10
ENSG00000226352.2	2.29e-10	1.7107	6.85e-10
ENSG00000233547.1	2.44e-10	1.7065	7.28e-10
ENSG00000267898.1	2.56e-10	1.709	7.63e-10
ENSG00000271020.1	2.58e-10	1.7089	7.68e-10
ENSG00000233953.1	2.63e-10	1.6993	7.83e-10
ENSG00000231329.3	2.65e-10	1.7079	7.88e-10
ENSG00000259712.1	2.7e-10	1.7078	8.02e-10
ENSG00000231424.2	2.72e-10	1.7067	8.08e-10
ENSG00000255507.1	2.83e-10	1.7073	8.39e-10
ENSG00000273153.1	2.93e-10	1.7012	8.68e-10
ENSG00000224691.1	3.01e-10	1.6978	8.9e-10
ENSG00000249906.1	3.03e-10	1.6963	8.96e-10
ENSG00000237928.1	3.08e-10	1.7049	9.1e-10
ENSG00000259453.1	3.17e-10	1.7003	9.36e-10
ENSG00000256494.1	3.26e-10	1.7172	9.62e-10
ENSG00000270750.1	3.33e-10	1.7036	9.81e-10
ENSG00000227220.1	3.39e-10	1.698	9.99e-10
ENSG00000254362.1	3.41e-10	1.6969	1e-09
ENSG00000232545.1	3.46e-10	1.7035	1.02e-09
ENSG00000260026.1	3.55e-10	1.6962	1.04e-09
ENSG00000256916.1	3.56e-10	1.6998	1.05e-09
ENSG00000249776.1	3.64e-10	1.6939	1.07e-09
ENSG00000250969.1	3.67e-10	1.6935	1.08e-09
ENSG00000230159.1	3.77e-10	1.7087	1.11e-09
ENSG00000267402.1	3.89e-10	1.7145	1.14e-09
ENSG00000232354.3	4.01e-10	1.7012	1.17e-09
ENSG00000250354.1	4.16e-10	1.7023	1.22e-09
ENSG00000233392.1	4.39e-10	1.6907	1.28e-09
ENSG00000263611.1	4.59e-10	1.7091	1.34e-09
ENSG00000254102.1	4.79e-10	1.6973	1.4e-09
ENSG00000224818.1	5e-10	1.6975	1.46e-09
ENSG00000258918.1	5.06e-10	1.692	1.47e-09
ENSG00000265752.2	5.11e-10	1.6951	1.49e-09
ENSG00000272808.1	5.19e-10	1.6968	1.51e-09
ENSG00000237689.1	5.34e-10	1.6881	1.55e-09
ENSG00000253947.1	5.57e-10	1.7076	1.62e-09
ENSG00000256139.2	5.84e-10	1.6946	1.69e-09
ENSG00000257826.1	5.94e-10	1.7068	1.72e-09
ENSG00000262332.1	5.96e-10	1.6878	1.73e-09
ENSG00000231604.2	6.1e-10	1.6856	1.77e-09
ENSG00000226709.1	6.16e-10	1.6858	1.78e-09
ENSG00000235751.3	6.34e-10	1.6934	1.83e-09
ENSG00000254934.1	6.4e-10	1.6835	1.85e-09
ENSG00000249173.1	6.43e-10	1.6861	1.86e-09
ENSG00000259644.1	6.56e-10	1.6902	1.89e-09
ENSG00000254620.1	6.73e-10	1.6859	1.94e-09
ENSG00000254460.1	6.78e-10	1.6835	1.95e-09
ENSG00000269707.1	6.97e-10	1.6955	2.01e-09
ENSG00000227681.1	7.02e-10	1.6887	2.02e-09
ENSG00000237352.2	7.21e-10	1.6865	2.07e-09
ENSG00000237445.2	7.45e-10	1.6926	2.14e-09
ENSG00000249167.1	7.58e-10	1.6861	2.18e-09
ENSG00000229807.5	7.94e-10	1.6894	2.28e-09
ENSG00000228569.1	8.05e-10	1.6809	2.31e-09
ENSG00000249609.1	8.15e-10	1.6812	2.33e-09
ENSG00000243081.2	8.27e-10	1.6927	2.37e-09
ENSG00000263388.1	8.35e-10	1.6803	2.39e-09
ENSG00000235760.3	8.43e-10	1.6853	2.41e-09
ENSG00000268812.2	8.46e-10	1.6843	2.41e-09
ENSG00000223884.1	8.85e-10	1.6804	2.52e-09
ENSG00000232386.5	8.86e-10	1.6874	2.52e-09
ENSG00000270006.1	9.06e-10	1.6869	2.58e-09
ENSG00000228794.4	9.26e-10	1.6866	2.64e-09
ENSG00000260479.1	9.32e-10	1.677	2.65e-09
ENSG00000236856.1	9.46e-10	1.6914	2.69e-09
ENSG00000273180.1	9.77e-10	1.6772	2.78e-09
ENSG00000256538.1	9.87e-10	1.683	2.8e-09
ENSG00000272263.1	1.01e-09	1.6847	2.86e-09
ENSG00000255311.1	1.02e-09	1.6848	2.89e-09
ENSG00000263338.1	1.03e-09	1.6815	2.91e-09
ENSG00000232504.4	1.03e-09	1.6837	2.91e-09
ENSG00000239533.2	1.03e-09	1.6789	2.91e-09
ENSG00000235303.1	1.04e-09	1.6759	2.93e-09
ENSG00000265008.1	1.1e-09	1.6814	3.1e-09
ENSG00000260572.1	1.11e-09	1.6833	3.13e-09
ENSG00000231312.2	1.17e-09	1.6825	3.29e-09
ENSG00000233261.1	1.17e-09	1.6785	3.29e-09
ENSG00000249106.1	1.17e-09	1.6862	3.29e-09
ENSG00000261082.1	1.21e-09	1.673	3.39e-09
ENSG00000268751.1	1.22e-09	1.6817	3.42e-09
ENSG00000266538.1	1.23e-09	1.6802	3.45e-09
ENSG00000224649.1	1.3e-09	1.6723	3.63e-09
ENSG00000182366.5	1.33e-09	1.6795	3.71e-09
ENSG00000272334.1	1.33e-09	1.6766	3.71e-09
ENSG00000225126.1	1.33e-09	1.6718	3.71e-09
ENSG00000248300.1	1.34e-09	1.6884	3.73e-09
ENSG00000233942.1	1.39e-09	1.6707	3.87e-09
ENSG00000250012.1	1.43e-09	1.6788	3.98e-09
ENSG00000250348.1	1.47e-09	1.6863	4.09e-09
ENSG00000237389.1	1.49e-09	1.6696	4.14e-09
ENSG00000250069.1	1.49e-09	1.6726	4.14e-09
ENSG00000171889.3	1.55e-09	1.6757	4.29e-09
ENSG00000204971.3	1.55e-09	1.669	4.29e-09
ENSG00000235139.2	1.55e-09	1.6898	4.29e-09
ENSG00000259595.1	1.6e-09	1.6701	4.43e-09
ENSG00000258717.1	1.73e-09	1.688	4.78e-09
ENSG00000256906.1	1.82e-09	1.6656	5.03e-09
ENSG00000258933.1	1.9e-09	1.6781	5.24e-09
ENSG00000268555.1	1.94e-09	1.6707	5.35e-09
ENSG00000241084.1	1.95e-09	1.6677	5.37e-09
ENSG00000255399.2	1.97e-09	1.6731	5.42e-09
ENSG00000233633.1	1.97e-09	1.6644	5.42e-09
ENSG00000223985.1	1.99e-09	1.6657	5.47e-09
ENSG00000259067.1	1.99e-09	1.6672	5.47e-09
ENSG00000260492.1	2.02e-09	1.6708	5.55e-09
ENSG00000245468.3	2.1e-09	1.6718	5.77e-09
ENSG00000229563.2	2.14e-09	1.6625	5.87e-09
ENSG00000256299.1	2.21e-09	1.6677	6.06e-09
ENSG00000232294.1	2.22e-09	1.6624	6.08e-09
ENSG00000231742.1	2.27e-09	1.6694	6.22e-09
ENSG00000236332.1	2.31e-09	1.6666	6.32e-09
ENSG00000224918.1	2.39e-09	1.6742	6.54e-09
ENSG00000178107.2	2.4e-09	1.6652	6.56e-09
ENSG00000267986.1	2.41e-09	1.6653	6.58e-09
ENSG00000257829.1	2.44e-09	1.6684	6.66e-09
ENSG00000256927.1	2.62e-09	1.6801	7.14e-09
ENSG00000249966.1	2.67e-09	1.6774	7.27e-09
ENSG00000229791.1	2.8e-09	1.6627	7.61e-09
ENSG00000230555.2	2.83e-09	1.6665	7.69e-09
ENSG00000264469.1	2.94e-09	1.6658	7.97e-09
ENSG00000270171.1	2.94e-09	1.6622	7.97e-09
ENSG00000225235.1	3.04e-09	1.6588	8.23e-09
ENSG00000272216.1	3.08e-09	1.6649	8.33e-09
ENSG00000255968.1	3.14e-09	1.6645	8.48e-09
ENSG00000232931.1	3.3e-09	1.6637	8.9e-09
ENSG00000262006.1	3.3e-09	1.6591	8.9e-09
ENSG00000255318.1	3.36e-09	1.661	9.06e-09
ENSG00000226337.3	3.37e-09	1.668	9.08e-09
ENSG00000272760.1	3.42e-09	1.6631	9.21e-09
ENSG00000231212.1	3.51e-09	1.654	9.44e-09
ENSG00000267852.1	3.59e-09	1.6614	9.65e-09
ENSG00000234684.2	3.63e-09	1.662	9.75e-09
ENSG00000227089.2	3.83e-09	1.6724	1.03e-08
ENSG00000260884.1	3.86e-09	1.6608	1.03e-08
ENSG00000248388.1	3.9e-09	1.6529	1.04e-08
ENSG00000224549.1	3.9e-09	1.6521	1.04e-08
ENSG00000223726.1	3.98e-09	1.6596	1.06e-08
ENSG00000242282.2	4e-09	1.6602	1.07e-08
ENSG00000251388.1	4.1e-09	1.6506	1.1e-08
ENSG00000248373.1	4.19e-09	1.6505	1.12e-08
ENSG00000260972.1	4.31e-09	1.6619	1.15e-08
ENSG00000256609.1	4.39e-09	1.65	1.17e-08
ENSG00000248734.2	4.44e-09	1.6583	1.18e-08
ENSG00000231826.1	4.45e-09	1.6573	1.19e-08
ENSG00000249941.1	4.5e-09	1.6345	1.2e-08
ENSG00000229771.1	4.51e-09	1.6498	1.2e-08
ENSG00000273240.1	4.51e-09	1.6573	1.2e-08
ENSG00000261671.1	4.69e-09	1.657	1.25e-08
ENSG00000224739.2	4.71e-09	1.6501	1.25e-08
ENSG00000236031.1	5.02e-09	1.6518	1.33e-08
ENSG00000237734.1	5.02e-09	1.6494	1.33e-08
ENSG00000260838.2	5.1e-09	1.6508	1.35e-08
ENSG00000272239.1	5.14e-09	1.6466	1.36e-08
ENSG00000250777.1	5.16e-09	1.6474	1.37e-08
ENSG00000265533.1	5.33e-09	1.6483	1.41e-08
ENSG00000273437.1	5.4e-09	1.6546	1.43e-08
ENSG00000215417.6	5.4e-09	1.6546	1.43e-08
ENSG00000232028.1	5.56e-09	1.6451	1.47e-08
ENSG00000234459.1	5.79e-09	1.652	1.53e-08
ENSG00000253269.1	5.99e-09	1.6493	1.58e-08
ENSG00000273033.1	6.17e-09	1.6522	1.63e-08
ENSG00000273098.1	6.19e-09	1.6642	1.63e-08
ENSG00000258586.1	6.23e-09	1.6437	1.64e-08
ENSG00000268038.1	6.27e-09	1.647	1.65e-08
ENSG00000261696.1	6.44e-09	1.6635	1.69e-08
ENSG00000229642.1	6.89e-09	1.6424	1.81e-08
ENSG00000254911.2	7.14e-09	1.6495	1.87e-08
ENSG00000270173.1	7.19e-09	1.6491	1.88e-08
ENSG00000265625.1	7.39e-09	1.6472	1.93e-08
ENSG00000230761.2	7.44e-09	1.64	1.95e-08
ENSG00000268416.1	7.59e-09	1.6482	1.98e-08
ENSG00000264920.1	7.72e-09	1.6481	2.02e-08
ENSG00000270071.1	7.75e-09	1.64	2.02e-08
ENSG00000243491.1	8.09e-09	1.6433	2.11e-08
ENSG00000225761.1	8.11e-09	1.6398	2.11e-08
ENSG00000267240.1	8.2e-09	1.6491	2.14e-08
ENSG00000244879.3	8.27e-09	1.6468	2.15e-08
ENSG00000229263.1	8.4e-09	1.639	2.19e-08
ENSG00000259005.1	8.84e-09	1.6448	2.3e-08
ENSG00000231794.3	9e-09	1.6398	2.34e-08
ENSG00000244522.2	9.16e-09	1.6522	2.38e-08
ENSG00000236208.1	9.18e-09	1.6558	2.38e-08
ENSG00000224286.1	9.26e-09	1.6397	2.4e-08
ENSG00000224745.1	9.26e-09	1.6441	2.4e-08
ENSG00000233721.1	9.44e-09	1.6408	2.45e-08
ENSG00000251003.3	9.64e-09	1.6435	2.5e-08
ENSG00000255165.1	9.7e-09	1.6403	2.51e-08
ENSG00000233529.1	9.74e-09	1.6357	2.52e-08
ENSG00000234902.2	9.93e-09	1.6421	2.57e-08
ENSG00000236129.1	1.02e-08	1.6531	2.63e-08
ENSG00000232907.3	1.03e-08	1.6426	2.66e-08
ENSG00000260455.1	1.06e-08	1.642	2.73e-08
ENSG00000235426.2	1.12e-08	1.633	2.89e-08
ENSG00000204528.3	1.14e-08	1.6353	2.94e-08
ENSG00000260938.1	1.16e-08	1.6405	2.99e-08
ENSG00000237773.1	1.16e-08	1.6403	2.99e-08
ENSG00000232359.1	1.21e-08	1.6468	3.11e-08
ENSG00000243583.1	1.22e-08	1.6491	3.13e-08
ENSG00000203321.2	1.22e-08	1.6384	3.13e-08
ENSG00000241449.1	1.26e-08	1.6324	3.23e-08
ENSG00000225342.1	1.28e-08	1.6372	3.28e-08
ENSG00000230303.1	1.31e-08	1.6382	3.36e-08
ENSG00000259108.2	1.32e-08	1.6437	3.38e-08
ENSG00000244393.3	1.36e-08	1.6375	3.48e-08
ENSG00000259759.1	1.37e-08	1.6307	3.5e-08
ENSG00000234817.2	1.39e-08	1.6371	3.55e-08
ENSG00000227155.3	1.44e-08	1.6364	3.67e-08
ENSG00000238266.1	1.46e-08	1.6321	3.72e-08
ENSG00000266664.1	1.51e-08	1.6271	3.85e-08
ENSG00000223382.3	1.52e-08	1.635	3.87e-08
ENSG00000237718.1	1.52e-08	1.6345	3.87e-08
ENSG00000237819.1	1.6e-08	1.6314	4.06e-08
ENSG00000251511.1	1.6e-08	1.6344	4.06e-08
ENSG00000247228.2	1.62e-08	1.6341	4.11e-08
ENSG00000239216.1	1.64e-08	1.6252	4.16e-08
ENSG00000224095.1	1.65e-08	1.6396	4.18e-08
ENSG00000228174.3	1.68e-08	1.644	4.25e-08
ENSG00000228534.1	1.72e-08	1.6334	4.35e-08
ENSG00000259863.1	1.74e-08	1.6327	4.4e-08
ENSG00000228878.3	1.76e-08	1.6325	4.45e-08
ENSG00000265943.1	1.77e-08	1.6324	4.47e-08
ENSG00000236915.1	1.87e-08	1.6248	4.72e-08
ENSG00000260340.1	1.9e-08	1.6422	4.79e-08
ENSG00000232121.1	1.91e-08	1.6428	4.81e-08
ENSG00000253420.1	1.94e-08	1.6358	4.88e-08
ENSG00000260771.1	1.94e-08	1.6228	4.88e-08
ENSG00000250402.1	1.94e-08	1.6404	4.88e-08
ENSG00000257025.1	2.04e-08	1.6189	5.12e-08
ENSG00000271653.1	2.1e-08	1.6212	5.26e-08
ENSG00000228485.1	2.1e-08	1.6209	5.26e-08
ENSG00000224825.2	2.11e-08	1.6208	5.29e-08
ENSG00000260534.1	2.15e-08	1.6287	5.38e-08
ENSG00000215908.5	2.18e-08	1.6285	5.46e-08
ENSG00000237742.2	2.45e-08	1.6249	6.12e-08
ENSG00000230923.1	2.45e-08	1.6333	6.12e-08
ENSG00000262319.1	2.46e-08	1.6219	6.14e-08
ENSG00000255334.1	2.47e-08	1.6224	6.16e-08
ENSG00000233643.2	2.5e-08	1.6179	6.23e-08
ENSG00000272370.1	2.56e-08	1.6254	6.37e-08
ENSG00000224702.1	2.73e-08	1.627	6.79e-08
ENSG00000230731.2	2.76e-08	1.6172	6.86e-08
ENSG00000254540.1	2.89e-08	1.6142	7.18e-08
ENSG00000235403.1	3.13e-08	1.6312	7.75e-08
ENSG00000182873.4	3.17e-08	1.6214	7.85e-08
ENSG00000233213.1	3.27e-08	1.6248	8.09e-08
ENSG00000205632.2	3.28e-08	1.617	8.11e-08
ENSG00000239445.1	3.29e-08	1.6204	8.13e-08
ENSG00000272368.1	3.33e-08	1.6204	8.22e-08
ENSG00000254154.4	3.38e-08	1.6201	8.34e-08
ENSG00000261786.1	3.38e-08	1.6182	8.34e-08
ENSG00000260625.1	3.41e-08	1.6199	8.4e-08
ENSG00000251126.2	3.52e-08	1.619	8.67e-08
ENSG00000253796.1	3.59e-08	1.6134	8.83e-08
ENSG00000270580.1	3.59e-08	1.6189	8.83e-08
ENSG00000267777.1	3.67e-08	1.6291	9.02e-08
ENSG00000267711.1	3.7e-08	1.617	9.09e-08
ENSG00000231646.1	3.72e-08	1.6172	9.13e-08
ENSG00000257514.1	3.74e-08	1.6209	9.18e-08
ENSG00000250015.1	3.76e-08	1.6176	9.22e-08
ENSG00000272692.1	3.89e-08	1.6172	9.53e-08
ENSG00000261296.1	3.91e-08	1.6165	9.57e-08
ENSG00000196960.3	3.95e-08	1.6123	9.67e-08
ENSG00000263450.1	4.03e-08	1.6273	9.85e-08
ENSG00000264868.1	4.06e-08	1.6165	9.92e-08
ENSG00000227574.2	4.1e-08	1.6158	1e-07
ENSG00000227456.3	4.17e-08	1.616	1.02e-07
ENSG00000226440.3	4.22e-08	1.6082	1.03e-07
ENSG00000237187.4	4.43e-08	1.6148	1.08e-07
ENSG00000259181.1	4.5e-08	1.608	1.1e-07
ENSG00000272198.1	4.57e-08	1.6142	1.11e-07
ENSG00000270681.1	4.62e-08	1.614	1.12e-07
ENSG00000253706.1	4.65e-08	1.6083	1.13e-07
ENSG00000270720.1	4.68e-08	1.6137	1.14e-07
ENSG00000251187.1	4.75e-08	1.6074	1.15e-07
ENSG00000273077.1	4.92e-08	1.6059	1.19e-07
ENSG00000228397.1	5.09e-08	1.608	1.23e-07
ENSG00000247416.2	5.12e-08	1.6045	1.24e-07
ENSG00000268912.1	5.45e-08	1.6108	1.31e-07
ENSG00000272733.1	5.45e-08	1.6105	1.31e-07
ENSG00000261502.3	5.47e-08	1.6032	1.32e-07
ENSG00000230703.1	5.49e-08	1.6218	1.32e-07
ENSG00000262052.1	5.71e-08	1.6186	1.37e-07
ENSG00000237361.2	5.79e-08	1.6093	1.39e-07
ENSG00000267038.1	5.97e-08	1.6007	1.43e-07
ENSG00000248528.1	6.1e-08	1.6008	1.46e-07
ENSG00000233661.1	6.11e-08	1.6013	1.47e-07
ENSG00000269387.1	6.14e-08	1.6023	1.47e-07
ENSG00000260735.1	6.24e-08	1.6081	1.5e-07
ENSG00000272824.1	6.28e-08	1.6069	1.5e-07
ENSG00000260951.1	6.41e-08	1.6115	1.53e-07
ENSG00000232426.1	6.53e-08	1.6011	1.56e-07
ENSG00000254006.1	6.57e-08	1.6019	1.57e-07
ENSG00000269958.1	6.57e-08	1.6071	1.57e-07
ENSG00000233928.1	6.68e-08	1.5995	1.59e-07
ENSG00000260008.1	6.68e-08	1.6001	1.59e-07
ENSG00000227481.1	6.76e-08	1.6004	1.61e-07
ENSG00000225442.2	6.8e-08	1.6009	1.62e-07
ENSG00000231473.2	6.83e-08	1.6061	1.63e-07
ENSG00000237852.1	6.96e-08	1.6025	1.66e-07
ENSG00000267375.1	7.18e-08	1.5978	1.71e-07
ENSG00000254333.1	7.22e-08	1.6041	1.72e-07
ENSG00000260971.3	7.36e-08	1.604	1.75e-07
ENSG00000228165.1	7.37e-08	1.612	1.75e-07
ENSG00000259434.1	7.38e-08	1.6104	1.75e-07
ENSG00000226819.1	7.48e-08	1.5963	1.78e-07
ENSG00000273232.1	7.49e-08	1.6018	1.78e-07
ENSG00000272005.1	7.54e-08	1.6043	1.79e-07
ENSG00000231429.2	7.76e-08	1.6003	1.84e-07
ENSG00000258673.1	7.85e-08	1.6011	1.85e-07
ENSG00000272958.1	8.02e-08	1.5964	1.89e-07
ENSG00000205959.3	8.08e-08	1.6029	1.9e-07
ENSG00000236173.1	8.08e-08	1.6012	1.9e-07
ENSG00000259370.1	8.14e-08	1.6007	1.92e-07
ENSG00000253168.1	8.24e-08	1.5942	1.94e-07
ENSG00000267440.1	8.44e-08	1.5942	1.99e-07
ENSG00000232395.1	8.51e-08	1.6116	2e-07
ENSG00000265174.1	8.66e-08	1.6052	2.04e-07
ENSG00000261329.1	8.92e-08	1.5968	2.09e-07
ENSG00000254489.1	8.95e-08	1.5933	2.1e-07
ENSG00000230323.1	8.97e-08	1.5934	2.1e-07
ENSG00000256250.1	9.12e-08	1.5967	2.14e-07
ENSG00000228526.2	9.28e-08	1.6001	2.17e-07
ENSG00000214851.4	9.29e-08	1.5997	2.18e-07
ENSG00000233535.1	9.34e-08	1.5953	2.18e-07
ENSG00000258476.1	9.43e-08	1.5971	2.2e-07
ENSG00000204706.10	9.46e-08	1.5997	2.21e-07
ENSG00000239608.1	9.6e-08	1.5923	2.24e-07
ENSG00000248965.1	9.6e-08	1.5914	2.24e-07
ENSG00000242790.1	9.85e-08	1.5976	2.3e-07
ENSG00000264859.1	9.89e-08	1.5988	2.31e-07
ENSG00000245552.2	9.96e-08	1.5987	2.32e-07
ENSG00000258809.1	1e-07	1.5976	2.33e-07
ENSG00000254477.1	1.03e-07	1.5978	2.4e-07
ENSG00000241101.1	1.04e-07	1.5904	2.42e-07
ENSG00000266936.1	1.04e-07	1.5966	2.42e-07
ENSG00000197332.7	1.05e-07	1.5976	2.44e-07
ENSG00000262663.1	1.08e-07	1.5967	2.51e-07
ENSG00000253832.1	1.08e-07	1.6081	2.51e-07
ENSG00000224933.2	1.09e-07	1.6059	2.53e-07
ENSG00000273073.1	1.09e-07	1.5969	2.53e-07
ENSG00000268520.1	1.11e-07	1.5945	2.57e-07
ENSG00000250863.1	1.2e-07	1.5879	2.77e-07
ENSG00000242770.2	1.2e-07	1.5883	2.77e-07
ENSG00000228877.2	1.21e-07	1.5867	2.8e-07
ENSG00000265487.1	1.22e-07	1.5865	2.82e-07
ENSG00000229153.1	1.23e-07	1.5944	2.84e-07
ENSG00000234696.1	1.24e-07	1.5983	2.86e-07
ENSG00000270641.1	1.28e-07	1.5937	2.94e-07
ENSG00000266850.1	1.3e-07	1.5931	2.99e-07
ENSG00000232324.1	1.33e-07	1.5882	3.05e-07
ENSG00000211683.3	1.34e-07	1.5927	3.07e-07
ENSG00000261175.1	1.35e-07	1.5879	3.09e-07
ENSG00000224687.1	1.36e-07	1.5924	3.11e-07
ENSG00000271778.1	1.38e-07	1.5919	3.16e-07
ENSG00000271259.1	1.39e-07	1.5917	3.18e-07
ENSG00000237380.2	1.39e-07	1.5919	3.18e-07
ENSG00000233509.2	1.41e-07	1.5916	3.22e-07
ENSG00000259035.1	1.44e-07	1.6002	3.29e-07
ENSG00000253988.1	1.44e-07	1.5896	3.29e-07
ENSG00000233200.1	1.45e-07	1.5843	3.3e-07
ENSG00000228509.1	1.45e-07	1.5864	3.3e-07
ENSG00000272755.1	1.48e-07	1.5906	3.37e-07
ENSG00000250271.1	1.49e-07	1.5859	3.39e-07
ENSG00000260661.1	1.51e-07	1.5848	3.43e-07
ENSG00000249216.1	1.52e-07	1.5882	3.45e-07
ENSG00000250619.1	1.54e-07	1.5909	3.5e-07
ENSG00000249304.1	1.68e-07	1.5808	3.81e-07
ENSG00000224822.1	1.7e-07	1.5851	3.85e-07
ENSG00000270972.1	1.71e-07	1.5837	3.87e-07
ENSG00000258633.1	1.76e-07	1.5801	3.98e-07
ENSG00000251619.1	1.78e-07	1.5974	4.02e-07
ENSG00000267338.1	1.82e-07	1.5784	4.11e-07
ENSG00000228486.5	1.85e-07	1.5861	4.18e-07
ENSG00000263237.1	1.89e-07	1.5924	4.26e-07
ENSG00000149656.4	1.95e-07	1.5849	4.4e-07
ENSG00000273129.1	1.96e-07	1.5795	4.42e-07
ENSG00000240219.1	1.98e-07	1.5848	4.46e-07
ENSG00000235373.1	2e-07	1.5845	4.5e-07
ENSG00000259342.1	2e-07	1.5842	4.5e-07
ENSG00000251031.1	2.02e-07	1.5835	4.54e-07
ENSG00000225490.1	2.09e-07	1.5817	4.7e-07
ENSG00000256268.1	2.11e-07	1.5793	4.74e-07
ENSG00000228789.2	2.14e-07	1.5819	4.8e-07
ENSG00000262089.1	2.15e-07	1.5831	4.82e-07
ENSG00000235501.1	2.24e-07	1.5823	5.02e-07
ENSG00000246379.2	2.25e-07	1.5785	5.04e-07
ENSG00000225877.1	2.26e-07	1.5773	5.06e-07
ENSG00000230806.1	2.28e-07	1.5794	5.1e-07
ENSG00000230789.1	2.33e-07	1.5777	5.2e-07
ENSG00000099869.6	2.33e-07	1.5743	5.2e-07
ENSG00000253715.1	2.33e-07	1.5819	5.2e-07
ENSG00000254532.1	2.33e-07	1.5738	5.2e-07
ENSG00000248228.1	2.36e-07	1.5768	5.27e-07
ENSG00000238268.2	2.37e-07	1.5737	5.29e-07
ENSG00000236361.1	2.41e-07	1.5862	5.37e-07
ENSG00000266268.1	2.41e-07	1.5728	5.37e-07
ENSG00000266010.1	2.43e-07	1.5798	5.41e-07
ENSG00000257613.1	2.44e-07	1.5797	5.43e-07
ENSG00000242759.2	2.47e-07	1.5802	5.5e-07
ENSG00000231140.3	2.55e-07	1.5788	5.67e-07
ENSG00000226101.1	2.64e-07	1.5785	5.86e-07
ENSG00000231527.1	2.64e-07	1.5781	5.86e-07
ENSG00000259031.1	2.76e-07	1.5757	6.12e-07
ENSG00000267672.1	2.81e-07	1.5729	6.23e-07
ENSG00000257831.1	2.81e-07	1.5749	6.23e-07
ENSG00000261096.1	2.83e-07	1.5765	6.27e-07
ENSG00000267273.1	2.84e-07	1.5715	6.29e-07
ENSG00000235159.1	2.88e-07	1.5771	6.37e-07
ENSG00000238201.1	2.9e-07	1.5854	6.42e-07
ENSG00000253194.1	2.91e-07	1.5701	6.43e-07
ENSG00000233862.1	2.96e-07	1.5751	6.54e-07
ENSG00000236975.1	2.97e-07	1.5743	6.56e-07
ENSG00000258646.1	2.97e-07	1.5757	6.56e-07
ENSG00000259048.1	2.98e-07	1.572	6.57e-07
ENSG00000272542.1	2.98e-07	1.5695	6.57e-07
ENSG00000225872.2	2.98e-07	1.5687	6.57e-07
ENSG00000260536.1	3.15e-07	1.5744	6.94e-07
ENSG00000228115.1	3.29e-07	1.5721	7.23e-07
ENSG00000265519.1	3.45e-07	1.5734	7.57e-07
ENSG00000255608.1	3.58e-07	1.5688	7.85e-07
ENSG00000270001.1	3.61e-07	1.5717	7.91e-07
ENSG00000226648.1	3.68e-07	1.5718	8.06e-07
ENSG00000224613.2	3.69e-07	1.5824	8.08e-07
ENSG00000249631.1	3.7e-07	1.5649	8.1e-07
ENSG00000262155.1	3.79e-07	1.5714	8.28e-07
ENSG00000197934.4	3.83e-07	1.5687	8.36e-07
ENSG00000217258.2	3.91e-07	1.5675	8.54e-07
ENSG00000273369.1	3.98e-07	1.5704	8.68e-07
ENSG00000272343.1	4.02e-07	1.5701	8.76e-07
ENSG00000228013.1	4.05e-07	1.5699	8.81e-07
ENSG00000269543.1	4.12e-07	1.5702	8.96e-07
ENSG00000270015.1	4.13e-07	1.5696	8.98e-07
ENSG00000227313.1	4.17e-07	1.5721	9.06e-07
ENSG00000227487.3	4.18e-07	1.5652	9.07e-07
ENSG00000250421.1	4.24e-07	1.5616	9.19e-07
ENSG00000231703.2	4.29e-07	1.5638	9.29e-07
ENSG00000238261.5	4.33e-07	1.5684	9.37e-07
ENSG00000232527.3	4.57e-07	1.5675	9.87e-07
ENSG00000234405.1	4.59e-07	1.5658	9.91e-07
ENSG00000263924.1	4.61e-07	1.5632	9.94e-07
ENSG00000215112.6	4.61e-07	1.5683	9.94e-07
ENSG00000257677.1	4.61e-07	1.5745	9.94e-07
ENSG00000248323.1	4.65e-07	1.5662	1e-06
ENSG00000261757.1	4.67e-07	1.5616	1.01e-06
ENSG00000228108.1	4.82e-07	1.5624	1.04e-06
ENSG00000256020.1	4.82e-07	1.563	1.04e-06
ENSG00000226334.1	4.96e-07	1.5645	1.07e-06
ENSG00000264937.1	4.97e-07	1.5651	1.07e-06
ENSG00000229649.1	4.98e-07	1.5633	1.07e-06
ENSG00000267214.1	4.99e-07	1.5611	1.07e-06
ENSG00000235072.1	5.03e-07	1.5651	1.08e-06
ENSG00000227356.2	5.05e-07	1.5577	1.08e-06
ENSG00000236996.1	5.06e-07	1.5585	1.08e-06
ENSG00000233303.1	5.16e-07	1.5589	1.1e-06
ENSG00000269906.1	5.17e-07	1.5648	1.11e-06
ENSG00000251330.3	5.26e-07	1.564	1.12e-06
ENSG00000267199.1	5.26e-07	1.5638	1.12e-06
ENSG00000234396.3	5.32e-07	1.5573	1.14e-06
ENSG00000269986.1	5.34e-07	1.5573	1.14e-06
ENSG00000271133.1	5.35e-07	1.5641	1.14e-06
ENSG00000231816.1	5.46e-07	1.5623	1.16e-06
ENSG00000224063.1	5.65e-07	1.5618	1.2e-06
ENSG00000234160.1	5.69e-07	1.5628	1.21e-06
ENSG00000228340.1	5.78e-07	1.5624	1.23e-06
ENSG00000233967.2	5.81e-07	1.5623	1.24e-06
ENSG00000269966.1	6.13e-07	1.5612	1.3e-06
ENSG00000227954.2	6.53e-07	1.5533	1.39e-06
ENSG00000204844.7	6.59e-07	1.5636	1.4e-06
ENSG00000231731.3	6.59e-07	1.5597	1.4e-06
ENSG00000271761.1	6.63e-07	1.5532	1.4e-06
ENSG00000229996.1	6.87e-07	1.5543	1.45e-06
ENSG00000256588.1	6.87e-07	1.5561	1.45e-06
ENSG00000203307.2	6.93e-07	1.5575	1.46e-06
ENSG00000236337.1	7.21e-07	1.5576	1.52e-06
ENSG00000225112.1	7.24e-07	1.5527	1.53e-06
ENSG00000271538.1	7.33e-07	1.5566	1.54e-06
ENSG00000260973.1	7.36e-07	1.5597	1.55e-06
ENSG00000259062.1	7.44e-07	1.5568	1.56e-06
ENSG00000265408.1	7.5e-07	1.5629	1.57e-06
ENSG00000228323.2	7.7e-07	1.5558	1.62e-06
ENSG00000236525.1	7.75e-07	1.5495	1.63e-06
ENSG00000237271.1	7.78e-07	1.5615	1.63e-06
ENSG00000238033.1	7.95e-07	1.5523	1.67e-06
ENSG00000270751.1	8.39e-07	1.5502	1.76e-06
ENSG00000237921.2	8.43e-07	1.5474	1.76e-06
ENSG00000255337.1	8.56e-07	1.554	1.79e-06
ENSG00000233845.1	8.57e-07	1.5479	1.79e-06
ENSG00000243176.1	8.59e-07	1.554	1.79e-06
ENSG00000228113.3	8.82e-07	1.5535	1.84e-06
ENSG00000237877.2	9.02e-07	1.553	1.88e-06
ENSG00000227292.1	9.02e-07	1.5462	1.88e-06
ENSG00000259123.1	9.09e-07	1.5568	1.89e-06
ENSG00000228906.1	9.36e-07	1.5522	1.95e-06
ENSG00000255136.2	9.83e-07	1.5446	2.04e-06
ENSG00000224177.2	9.84e-07	1.5452	2.04e-06
ENSG00000268496.1	9.94e-07	1.5483	2.06e-06
ENSG00000243089.1	1e-06	1.5597	2.07e-06
ENSG00000260660.1	1.04e-06	1.5434	2.15e-06
ENSG00000272848.1	1.04e-06	1.5499	2.15e-06
ENSG00000229195.1	1.06e-06	1.5494	2.19e-06
ENSG00000272452.1	1.08e-06	1.5491	2.23e-06
ENSG00000234362.1	1.08e-06	1.5487	2.23e-06
ENSG00000255052.3	1.11e-06	1.5485	2.29e-06
ENSG00000198491.3	1.12e-06	1.5466	2.31e-06
ENSG00000260804.2	1.12e-06	1.5484	2.31e-06
ENSG00000253335.1	1.15e-06	1.5517	2.37e-06
ENSG00000235688.1	1.15e-06	1.5422	2.37e-06
ENSG00000267224.1	1.16e-06	1.5422	2.39e-06
ENSG00000235590.3	1.17e-06	1.5462	2.4e-06
ENSG00000244030.1	1.19e-06	1.5404	2.44e-06
ENSG00000254027.1	1.2e-06	1.5404	2.46e-06
ENSG00000262372.1	1.21e-06	1.5467	2.48e-06
ENSG00000224795.1	1.22e-06	1.5502	2.5e-06
ENSG00000235245.1	1.23e-06	1.5464	2.52e-06
ENSG00000271752.1	1.25e-06	1.5397	2.56e-06
ENSG00000260891.1	1.29e-06	1.545	2.64e-06
ENSG00000269815.1	1.31e-06	1.545	2.68e-06
ENSG00000262228.1	1.33e-06	1.5446	2.72e-06
ENSG00000250125.1	1.34e-06	1.5511	2.74e-06
ENSG00000255893.1	1.37e-06	1.5438	2.8e-06
ENSG00000240766.1	1.37e-06	1.5385	2.8e-06
ENSG00000256150.1	1.39e-06	1.5373	2.83e-06
ENSG00000250049.1	1.46e-06	1.5361	2.97e-06
ENSG00000250739.1	1.46e-06	1.5486	2.97e-06
ENSG00000270246.2	1.5e-06	1.5403	3.05e-06
ENSG00000239922.1	1.56e-06	1.551	3.17e-06
ENSG00000260171.1	1.57e-06	1.5338	3.18e-06
ENSG00000260409.1	1.57e-06	1.5408	3.18e-06
ENSG00000234156.1	1.63e-06	1.5337	3.3e-06
ENSG00000267052.1	1.63e-06	1.5357	3.3e-06
ENSG00000272375.1	1.67e-06	1.5397	3.38e-06
ENSG00000256001.1	1.69e-06	1.5347	3.42e-06
ENSG00000225730.1	1.7e-06	1.5458	3.44e-06
ENSG00000235111.1	1.71e-06	1.5367	3.46e-06
ENSG00000260992.1	1.71e-06	1.5392	3.46e-06
ENSG00000235288.1	1.72e-06	1.54	3.47e-06
ENSG00000266213.1	1.72e-06	1.5476	3.47e-06
ENSG00000269293.2	1.72e-06	1.539	3.47e-06
ENSG00000261366.1	1.73e-06	1.5388	3.49e-06
ENSG00000271955.1	1.74e-06	1.5426	3.51e-06
ENSG00000260948.1	1.77e-06	1.5384	3.56e-06
ENSG00000257964.1	1.77e-06	1.5365	3.56e-06
ENSG00000225572.1	1.81e-06	1.5312	3.64e-06
ENSG00000266236.1	1.81e-06	1.5378	3.64e-06
ENSG00000261438.1	1.9e-06	1.5369	3.81e-06
ENSG00000260581.1	1.9e-06	1.535	3.81e-06
ENSG00000237298.4	1.93e-06	1.5365	3.87e-06
ENSG00000258168.1	1.97e-06	1.533	3.94e-06
ENSG00000271324.1	1.98e-06	1.5359	3.96e-06
ENSG00000251554.1	1.99e-06	1.5431	3.98e-06
ENSG00000227098.1	2.03e-06	1.5297	4.06e-06
ENSG00000226995.3	2.03e-06	1.5353	4.06e-06
ENSG00000234998.1	2.08e-06	1.5344	4.15e-06
ENSG00000271359.1	2.11e-06	1.5346	4.21e-06
ENSG00000231242.1	2.19e-06	1.5335	4.36e-06
ENSG00000223839.3	2.2e-06	1.5336	4.38e-06
ENSG00000261194.1	2.21e-06	1.539	4.39e-06
ENSG00000267018.1	2.21e-06	1.5331	4.39e-06
ENSG00000266527.1	2.24e-06	1.5426	4.45e-06
ENSG00000264932.2	2.26e-06	1.5286	4.49e-06
ENSG00000257621.3	2.34e-06	1.5323	4.64e-06
ENSG00000230082.1	2.35e-06	1.5321	4.66e-06
ENSG00000254966.1	2.41e-06	1.5312	4.77e-06
ENSG00000251504.1	2.41e-06	1.5252	4.77e-06
ENSG00000267446.1	2.42e-06	1.5295	4.78e-06
ENSG00000260760.1	2.42e-06	1.5411	4.78e-06
ENSG00000261212.1	2.42e-06	1.526	4.78e-06
ENSG00000236199.1	2.45e-06	1.5312	4.83e-06
ENSG00000223727.2	2.45e-06	1.5245	4.83e-06
ENSG00000251023.1	2.45e-06	1.5311	4.83e-06
ENSG00000253766.1	2.45e-06	1.5238	4.83e-06
ENSG00000249502.1	2.47e-06	1.5305	4.86e-06
ENSG00000265485.1	2.59e-06	1.5295	5.09e-06
ENSG00000268754.1	2.64e-06	1.5387	5.18e-06
ENSG00000227125.1	2.71e-06	1.5298	5.31e-06
ENSG00000254178.1	2.73e-06	1.5359	5.35e-06
ENSG00000241316.2	2.74e-06	1.5286	5.37e-06
ENSG00000236153.1	2.75e-06	1.5218	5.38e-06
ENSG00000250829.2	2.78e-06	1.5211	5.44e-06
ENSG00000260285.1	2.86e-06	1.5277	5.58e-06
ENSG00000223784.1	2.88e-06	1.521	5.62e-06
ENSG00000267667.1	2.89e-06	1.522	5.64e-06
ENSG00000253839.1	2.94e-06	1.5358	5.73e-06
ENSG00000273131.1	3.01e-06	1.5265	5.86e-06
ENSG00000223642.3	3.01e-06	1.5198	5.86e-06
ENSG00000231883.1	3.06e-06	1.5358	5.95e-06
ENSG00000248174.1	3.1e-06	1.5203	6.03e-06
ENSG00000247708.3	3.14e-06	1.5256	6.1e-06
ENSG00000254933.1	3.2e-06	1.526	6.21e-06
ENSG00000260932.1	3.2e-06	1.5214	6.21e-06
ENSG00000261177.1	3.26e-06	1.5181	6.32e-06
ENSG00000254975.1	3.3e-06	1.528	6.39e-06
ENSG00000259767.1	3.3e-06	1.5242	6.39e-06
ENSG00000250397.2	3.31e-06	1.5243	6.41e-06
ENSG00000236556.1	3.33e-06	1.5314	6.44e-06
ENSG00000255794.2	3.36e-06	1.5212	6.5e-06
ENSG00000259275.1	3.37e-06	1.5228	6.51e-06
ENSG00000255867.1	3.45e-06	1.5234	6.66e-06
ENSG00000237614.1	3.45e-06	1.5232	6.66e-06
ENSG00000224017.1	3.5e-06	1.5188	6.75e-06
ENSG00000237200.1	3.52e-06	1.5224	6.78e-06
ENSG00000250027.1	3.55e-06	1.5223	6.83e-06
ENSG00000254298.1	3.55e-06	1.5164	6.83e-06
ENSG00000224397.1	3.61e-06	1.5159	6.94e-06
ENSG00000203875.6	3.62e-06	1.5223	6.96e-06
ENSG00000229955.1	3.64e-06	1.5152	7e-06
ENSG00000227838.1	3.65e-06	1.5283	7.01e-06
ENSG00000272076.1	3.68e-06	1.5215	7.06e-06
ENSG00000230790.2	3.78e-06	1.5142	7.25e-06
ENSG00000271401.1	3.88e-06	1.5184	7.44e-06
ENSG00000233330.1	3.89e-06	1.5207	7.45e-06
ENSG00000230337.1	4.14e-06	1.5193	7.92e-06
ENSG00000225269.2	4.15e-06	1.5152	7.94e-06
ENSG00000260412.1	4.16e-06	1.5146	7.95e-06
ENSG00000260922.1	4.2e-06	1.5125	8.02e-06
ENSG00000212663.2	4.26e-06	1.5158	8.13e-06
ENSG00000271849.1	4.26e-06	1.5185	8.13e-06
ENSG00000256433.1	4.28e-06	1.5186	8.16e-06
ENSG00000268756.1	4.32e-06	1.5183	8.24e-06
ENSG00000223786.1	4.39e-06	1.511	8.37e-06
ENSG00000259417.2	4.45e-06	1.5176	8.48e-06
ENSG00000246130.1	4.52e-06	1.5135	8.6e-06
ENSG00000271643.1	4.54e-06	1.5172	8.63e-06
ENSG00000251414.1	4.55e-06	1.5171	8.65e-06
ENSG00000230751.1	4.57e-06	1.5144	8.68e-06
ENSG00000241720.2	4.65e-06	1.5141	8.83e-06
ENSG00000225243.1	4.66e-06	1.51	8.84e-06
ENSG00000259073.1	4.66e-06	1.5218	8.84e-06
ENSG00000228065.6	4.82e-06	1.5158	9.14e-06
ENSG00000258820.1	4.84e-06	1.5102	9.17e-06
ENSG00000225473.1	4.86e-06	1.5229	9.2e-06
ENSG00000248858.3	4.86e-06	1.5121	9.2e-06
ENSG00000234091.1	4.9e-06	1.5099	9.26e-06
ENSG00000236869.1	4.93e-06	1.515	9.31e-06
ENSG00000267027.1	4.93e-06	1.5241	9.31e-06
ENSG00000243012.1	4.99e-06	1.5185	9.42e-06
ENSG00000237943.2	5.09e-06	1.5145	9.61e-06
ENSG00000225561.1	5.2e-06	1.5219	9.81e-06
ENSG00000234929.1	5.22e-06	1.5075	9.84e-06
ENSG00000248995.2	5.27e-06	1.5139	9.93e-06
ENSG00000272871.1	5.29e-06	1.5137	9.96e-06
ENSG00000235927.2	5.37e-06	1.5131	1.01e-05
ENSG00000256810.1	5.38e-06	1.5215	1.01e-05
ENSG00000224812.2	5.4e-06	1.5129	1.01e-05
ENSG00000255528.1	5.42e-06	1.4925	1.02e-05
ENSG00000229056.2	5.44e-06	1.513	1.02e-05
ENSG00000259961.1	5.46e-06	1.4753	1.02e-05
ENSG00000257475.2	5.59e-06	1.5113	1.05e-05
ENSG00000267390.1	5.68e-06	1.512	1.06e-05
ENSG00000260041.1	5.73e-06	1.5141	1.07e-05
ENSG00000229664.1	5.78e-06	1.506	1.08e-05
ENSG00000228988.1	5.83e-06	1.5059	1.09e-05
ENSG00000237453.1	5.87e-06	1.5054	1.1e-05
ENSG00000250623.1	5.89e-06	1.5116	1.1e-05
ENSG00000253665.1	5.9e-06	1.506	1.1e-05
ENSG00000260201.1	5.9e-06	1.5131	1.1e-05
ENSG00000230322.1	5.92e-06	1.5059	1.1e-05
ENSG00000233334.2	5.93e-06	1.5085	1.1e-05
ENSG00000249532.2	5.93e-06	1.508	1.1e-05
ENSG00000263316.1	5.99e-06	1.5086	1.12e-05
ENSG00000247134.2	6.06e-06	1.5105	1.13e-05
ENSG00000263520.1	6.18e-06	1.4982	1.15e-05
ENSG00000260600.1	6.28e-06	1.5162	1.17e-05
ENSG00000248980.1	6.37e-06	1.5083	1.18e-05
ENSG00000229862.1	6.49e-06	1.5034	1.2e-05
ENSG00000232650.1	6.51e-06	1.5022	1.21e-05
ENSG00000235192.1	6.6e-06	1.5084	1.22e-05
ENSG00000258403.1	6.66e-06	1.5163	1.23e-05
ENSG00000258859.1	6.69e-06	1.5119	1.24e-05
ENSG00000258471.1	6.74e-06	1.5017	1.25e-05
ENSG00000264885.1	6.77e-06	1.5079	1.25e-05
ENSG00000259799.1	6.8e-06	1.5071	1.26e-05
ENSG00000230939.1	6.87e-06	1.5076	1.27e-05
ENSG00000250938.1	6.99e-06	1.5067	1.29e-05
ENSG00000226661.1	7.02e-06	1.5002	1.3e-05
ENSG00000225331.1	7.11e-06	1.5068	1.31e-05
ENSG00000266896.1	7.14e-06	1.5067	1.32e-05
ENSG00000259797.1	7.31e-06	1.5023	1.35e-05
ENSG00000229311.1	7.35e-06	1.5	1.35e-05
ENSG00000250877.1	7.51e-06	1.5089	1.38e-05
ENSG00000244945.1	7.53e-06	1.5054	1.38e-05
ENSG00000227285.1	7.59e-06	1.5052	1.39e-05
ENSG00000235899.1	7.61e-06	1.4983	1.4e-05
ENSG00000242795.2	7.65e-06	1.5006	1.4e-05
ENSG00000230403.1	7.65e-06	1.4934	1.4e-05
ENSG00000273148.1	7.68e-06	1.505	1.41e-05
ENSG00000251661.3	7.77e-06	1.5047	1.42e-05
ENSG00000248132.2	7.85e-06	1.4985	1.43e-05
ENSG00000251416.1	7.85e-06	1.5122	1.43e-05
ENSG00000258913.1	7.96e-06	1.5011	1.45e-05
ENSG00000254539.1	8.09e-06	1.5037	1.48e-05
ENSG00000266947.1	8.09e-06	1.5037	1.48e-05
ENSG00000226711.2	8.12e-06	1.5036	1.48e-05
ENSG00000258770.1	8.14e-06	1.5124	1.48e-05
ENSG00000258082.1	8.2e-06	1.5021	1.49e-05
ENSG00000228512.2	8.22e-06	1.4973	1.5e-05
ENSG00000262686.1	8.26e-06	1.5028	1.5e-05
ENSG00000254670.1	8.35e-06	1.5014	1.52e-05
ENSG00000254099.1	8.36e-06	1.5001	1.52e-05
ENSG00000236990.1	8.36e-06	1.4968	1.52e-05
ENSG00000227712.1	8.41e-06	1.4965	1.53e-05
ENSG00000257176.1	8.5e-06	1.5025	1.54e-05
ENSG00000254138.1	8.58e-06	1.5099	1.56e-05
ENSG00000261744.1	8.79e-06	1.5013	1.6e-05
ENSG00000257438.1	8.81e-06	1.4954	1.6e-05
ENSG00000255778.1	8.82e-06	1.5109	1.6e-05
ENSG00000225353.2	8.84e-06	1.496	1.6e-05
ENSG00000245059.2	9.05e-06	1.4991	1.64e-05
ENSG00000230542.1	9.1e-06	1.4948	1.65e-05
ENSG00000262119.1	9.16e-06	1.4973	1.66e-05
ENSG00000234389.1	9.43e-06	1.4951	1.7e-05
ENSG00000227562.1	9.84e-06	1.4858	1.78e-05
ENSG00000266114.1	1e-05	1.4922	1.8e-05
ENSG00000227135.1	1.01e-05	1.4954	1.82e-05
ENSG00000223697.2	1.01e-05	1.4972	1.82e-05
ENSG00000249588.1	1.02e-05	1.495	1.83e-05
ENSG00000232628.1	1.02e-05	1.4971	1.83e-05
ENSG00000256803.1	1.02e-05	1.5072	1.83e-05
ENSG00000253252.2	1.03e-05	1.5052	1.85e-05
ENSG00000264520.1	1.04e-05	1.4975	1.87e-05
ENSG00000205682.2	1.04e-05	1.4928	1.87e-05
ENSG00000224467.1	1.05e-05	1.5028	1.88e-05
ENSG00000237609.1	1.07e-05	1.4915	1.92e-05
ENSG00000250001.1	1.12e-05	1.5022	2e-05
ENSG00000243300.2	1.12e-05	1.4912	2e-05
ENSG00000229495.1	1.13e-05	1.4921	2.02e-05
ENSG00000223829.1	1.13e-05	1.4898	2.02e-05
ENSG00000235563.1	1.14e-05	1.4901	2.03e-05
ENSG00000263489.1	1.14e-05	1.5034	2.03e-05
ENSG00000214401.4	1.15e-05	1.4955	2.05e-05
ENSG00000260658.1	1.18e-05	1.4886	2.1e-05
ENSG00000257283.1	1.19e-05	1.4943	2.12e-05
ENSG00000228604.3	1.21e-05	1.4883	2.15e-05
ENSG00000228650.2	1.21e-05	1.4882	2.15e-05
ENSG00000250341.1	1.22e-05	1.5029	2.17e-05
ENSG00000231134.1	1.23e-05	1.4879	2.18e-05
ENSG00000237413.1	1.24e-05	1.4877	2.2e-05
ENSG00000254689.1	1.26e-05	1.489	2.23e-05
ENSG00000226669.2	1.29e-05	1.4904	2.28e-05
ENSG00000261795.1	1.3e-05	1.4915	2.3e-05
ENSG00000259251.2	1.31e-05	1.4918	2.32e-05
ENSG00000225612.1	1.31e-05	1.5	2.32e-05
ENSG00000233143.1	1.33e-05	1.4858	2.35e-05
ENSG00000253297.1	1.34e-05	1.4979	2.37e-05
ENSG00000228382.1	1.35e-05	1.4861	2.38e-05
ENSG00000231476.1	1.36e-05	1.4854	2.4e-05
ENSG00000272870.1	1.38e-05	1.4911	2.43e-05
ENSG00000257272.1	1.39e-05	1.4849	2.45e-05
ENSG00000263098.1	1.39e-05	1.4847	2.45e-05
ENSG00000203258.3	1.42e-05	1.4839	2.5e-05
ENSG00000233878.1	1.45e-05	1.4876	2.55e-05
ENSG00000223859.1	1.48e-05	1.4984	2.6e-05
ENSG00000250882.1	1.48e-05	1.4835	2.6e-05
ENSG00000203335.4	1.48e-05	1.4954	2.6e-05
ENSG00000226051.2	1.51e-05	1.4888	2.65e-05
ENSG00000260583.1	1.53e-05	1.4885	2.68e-05
ENSG00000254251.1	1.53e-05	1.4825	2.68e-05
ENSG00000246640.1	1.56e-05	1.488	2.73e-05
ENSG00000231092.1	1.57e-05	1.4948	2.75e-05
ENSG00000231294.1	1.57e-05	1.4828	2.75e-05
ENSG00000251218.1	1.57e-05	1.4857	2.75e-05
ENSG00000263683.1	1.58e-05	1.4876	2.76e-05
ENSG00000236871.2	1.61e-05	1.4874	2.81e-05
ENSG00000237027.1	1.62e-05	1.4869	2.83e-05
ENSG00000259072.1	1.63e-05	1.4857	2.85e-05
ENSG00000272130.1	1.64e-05	1.4822	2.86e-05
ENSG00000261103.1	1.64e-05	1.4808	2.86e-05
ENSG00000270117.1	1.67e-05	1.484	2.91e-05
ENSG00000235703.1	1.67e-05	1.4865	2.91e-05
ENSG00000237321.1	1.67e-05	1.4782	2.91e-05
ENSG00000250260.1	1.71e-05	1.48	2.97e-05
ENSG00000260541.1	1.74e-05	1.4853	3.02e-05
ENSG00000257750.1	1.76e-05	1.4899	3.05e-05
ENSG00000235399.1	1.77e-05	1.4791	3.07e-05
ENSG00000240758.2	1.77e-05	1.4851	3.07e-05
ENSG00000267002.1	1.79e-05	1.4848	3.1e-05
ENSG00000240453.1	1.79e-05	1.4848	3.1e-05
ENSG00000233590.1	1.79e-05	1.4787	3.1e-05
ENSG00000214942.4	1.8e-05	1.4934	3.11e-05
ENSG00000258102.1	1.81e-05	1.4824	3.13e-05
ENSG00000237502.2	1.82e-05	1.4826	3.15e-05
ENSG00000236635.2	1.85e-05	1.4526	3.19e-05
ENSG00000249269.1	1.85e-05	1.4805	3.19e-05
ENSG00000235790.3	1.87e-05	1.4837	3.22e-05
ENSG00000254699.1	1.87e-05	1.4897	3.22e-05
ENSG00000223342.2	1.93e-05	1.4834	3.32e-05
ENSG00000268873.1	1.93e-05	1.4767	3.32e-05
ENSG00000262670.1	1.95e-05	1.4762	3.35e-05
ENSG00000233842.1	1.95e-05	1.4836	3.35e-05
ENSG00000248709.1	2e-05	1.4883	3.43e-05
ENSG00000228800.1	2.07e-05	1.4755	3.55e-05
ENSG00000269688.1	2.12e-05	1.4806	3.63e-05
ENSG00000259377.1	2.13e-05	1.477	3.64e-05
ENSG00000260701.1	2.16e-05	1.4743	3.69e-05
ENSG00000270074.1	2.18e-05	1.4786	3.72e-05
ENSG00000228463.4	2.18e-05	1.4799	3.72e-05
ENSG00000237001.2	2.22e-05	1.4835	3.79e-05
ENSG00000250543.1	2.24e-05	1.4877	3.82e-05
ENSG00000254998.1	2.26e-05	1.4872	3.85e-05
ENSG00000264785.1	2.31e-05	1.4855	3.93e-05
ENSG00000272425.1	2.31e-05	1.4779	3.93e-05
ENSG00000223470.2	2.31e-05	1.4873	3.93e-05
ENSG00000173811.6	2.34e-05	1.4798	3.98e-05
ENSG00000255028.1	2.35e-05	1.481	3.99e-05
ENSG00000256298.1	2.35e-05	1.4868	3.99e-05
ENSG00000258694.1	2.36e-05	1.482	4.01e-05
ENSG00000264673.1	2.38e-05	1.4768	4.04e-05
ENSG00000248597.1	2.38e-05	1.4717	4.04e-05
ENSG00000228709.1	2.4e-05	1.4762	4.06e-05
ENSG00000248599.1	2.4e-05	1.4722	4.06e-05
ENSG00000265844.1	2.41e-05	1.4857	4.08e-05
ENSG00000230530.1	2.42e-05	1.4771	4.09e-05
ENSG00000232131.1	2.43e-05	1.4743	4.11e-05
ENSG00000258612.1	2.52e-05	1.4735	4.25e-05
ENSG00000226022.1	2.53e-05	1.472	4.27e-05
ENSG00000258888.1	2.55e-05	1.4735	4.3e-05
ENSG00000270523.1	2.56e-05	1.4712	4.31e-05
ENSG00000231760.2	2.58e-05	1.4757	4.34e-05
ENSG00000236204.1	2.58e-05	1.4758	4.34e-05
ENSG00000269486.1	2.58e-05	1.4758	4.34e-05
ENSG00000249169.1	2.59e-05	1.4781	4.36e-05
ENSG00000231789.2	2.6e-05	1.4756	4.37e-05
ENSG00000236107.3	2.61e-05	1.4698	4.39e-05
ENSG00000255421.1	2.62e-05	1.4744	4.4e-05
ENSG00000229722.1	2.68e-05	1.4812	4.5e-05
ENSG00000233354.1	2.76e-05	1.4686	4.63e-05
ENSG00000251024.1	2.83e-05	1.4822	4.74e-05
ENSG00000231253.1	2.83e-05	1.4767	4.74e-05
ENSG00000249497.1	2.83e-05	1.4821	4.74e-05
ENSG00000245711.2	2.84e-05	1.4731	4.75e-05
ENSG00000258461.1	2.84e-05	1.4672	4.75e-05
ENSG00000260677.1	2.85e-05	1.4674	4.76e-05
ENSG00000269956.1	2.87e-05	1.4721	4.79e-05
ENSG00000249924.2	2.91e-05	1.4073	4.85e-05
ENSG00000223410.1	2.92e-05	1.4672	4.87e-05
ENSG00000248464.1	2.95e-05	1.4695	4.91e-05
ENSG00000270060.1	2.96e-05	1.4723	4.93e-05
ENSG00000253559.1	3.02e-05	1.4718	5.02e-05
ENSG00000227517.2	3.03e-05	1.4658	5.03e-05
ENSG00000260037.1	3.04e-05	1.4715	5.04e-05
ENSG00000264174.1	3.04e-05	1.4677	5.04e-05
ENSG00000272975.1	3.07e-05	1.4712	5.09e-05
ENSG00000255666.1	3.09e-05	1.4655	5.12e-05
ENSG00000229679.1	3.11e-05	1.4792	5.15e-05
ENSG00000232401.1	3.11e-05	1.4664	5.15e-05
ENSG00000250945.1	3.19e-05	1.4776	5.27e-05
ENSG00000231304.1	3.26e-05	1.468	5.39e-05
ENSG00000236991.2	3.3e-05	1.4693	5.45e-05
ENSG00000236299.3	3.41e-05	1.4688	5.6e-05
ENSG00000271382.1	3.41e-05	1.467	5.6e-05
ENSG00000232684.1	3.41e-05	1.4641	5.6e-05
ENSG00000248690.2	3.43e-05	1.4684	5.63e-05
ENSG00000242797.2	3.44e-05	1.4633	5.65e-05
ENSG00000231566.1	3.51e-05	1.4622	5.76e-05
ENSG00000232598.2	3.53e-05	1.4628	5.79e-05
ENSG00000224968.1	3.56e-05	1.4631	5.83e-05
ENSG00000228852.2	3.56e-05	1.4676	5.83e-05
ENSG00000273107.1	3.58e-05	1.4673	5.86e-05
ENSG00000257097.1	3.59e-05	1.4612	5.88e-05
ENSG00000257953.1	3.59e-05	1.4657	5.88e-05
ENSG00000254443.1	3.61e-05	1.4715	5.9e-05
ENSG00000228858.1	3.61e-05	1.4744	5.9e-05
ENSG00000226380.3	3.64e-05	1.4671	5.95e-05
ENSG00000244545.1	3.68e-05	1.4716	6.01e-05
ENSG00000273175.1	3.68e-05	1.4647	6.01e-05
ENSG00000267879.1	3.71e-05	1.4633	6.06e-05
ENSG00000262837.1	3.74e-05	1.4663	6.11e-05
ENSG00000251396.2	3.77e-05	1.4662	6.15e-05
ENSG00000228235.1	3.8e-05	1.4695	6.2e-05
ENSG00000224460.1	3.82e-05	1.4654	6.23e-05
ENSG00000234215.2	3.83e-05	1.4641	6.25e-05
ENSG00000272381.1	3.85e-05	1.4635	6.27e-05
ENSG00000260422.1	3.89e-05	1.462	6.33e-05
ENSG00000267413.1	3.91e-05	1.459	6.36e-05
ENSG00000178440.5	3.94e-05	1.4651	6.4e-05
ENSG00000272087.1	3.94e-05	1.4651	6.4e-05
ENSG00000259125.1	3.94e-05	1.4592	6.4e-05
ENSG00000243694.2	4.03e-05	1.4654	6.55e-05
ENSG00000253108.1	4.09e-05	1.4726	6.64e-05
ENSG00000255206.1	4.09e-05	1.4673	6.64e-05
ENSG00000259923.1	4.12e-05	1.4678	6.68e-05
ENSG00000261453.1	4.15e-05	1.4656	6.73e-05
ENSG00000267461.1	4.16e-05	1.4589	6.74e-05
ENSG00000175061.13	4.16e-05	1.4638	6.74e-05
ENSG00000265316.1	4.28e-05	1.4694	6.92e-05
ENSG00000217576.7	4.31e-05	1.4629	6.97e-05
ENSG00000229162.1	4.42e-05	1.4606	7.13e-05
ENSG00000229321.1	4.43e-05	1.458	7.14e-05
ENSG00000235140.1	4.5e-05	1.4495	7.25e-05
ENSG00000241388.3	4.52e-05	1.4581	7.28e-05
ENSG00000270949.1	4.56e-05	1.4614	7.34e-05
ENSG00000270462.1	4.58e-05	1.4596	7.37e-05
ENSG00000251379.1	4.61e-05	1.4555	7.41e-05
ENSG00000270165.1	4.65e-05	1.4603	7.47e-05
ENSG00000264659.1	4.67e-05	1.4599	7.5e-05
ENSG00000247324.2	4.68e-05	1.4567	7.51e-05
ENSG00000259929.1	4.71e-05	1.4565	7.55e-05
ENSG00000255250.1	4.71e-05	1.4579	7.55e-05
ENSG00000255882.1	4.71e-05	1.4551	7.55e-05
ENSG00000231711.2	4.73e-05	1.4604	7.58e-05
ENSG00000255234.1	4.77e-05	1.4589	7.65e-05
ENSG00000268015.1	4.78e-05	1.4599	7.66e-05
ENSG00000255772.1	4.79e-05	1.4545	7.67e-05
ENSG00000257443.1	4.81e-05	1.4562	7.7e-05
ENSG00000272880.1	4.84e-05	1.4682	7.74e-05
ENSG00000273290.1	4.91e-05	1.4595	7.85e-05
ENSG00000235122.3	4.96e-05	1.4602	7.93e-05
ENSG00000262769.1	4.98e-05	1.4539	7.95e-05
ENSG00000254981.1	5.05e-05	1.4575	8.06e-05
ENSG00000231838.1	5.16e-05	1.4656	8.22e-05
ENSG00000258831.1	5.25e-05	1.4516	8.36e-05
ENSG00000267006.1	5.39e-05	1.4551	8.57e-05
ENSG00000272462.2	5.42e-05	1.457	8.62e-05
ENSG00000267927.1	5.55e-05	1.4548	8.81e-05
ENSG00000272279.1	5.66e-05	1.4557	8.97e-05
ENSG00000253311.1	5.68e-05	1.4567	9e-05
ENSG00000257737.1	5.68e-05	1.4617	9e-05
ENSG00000224939.1	5.71e-05	1.4543	9.04e-05
ENSG00000272003.1	5.72e-05	1.4556	9.05e-05
ENSG00000254756.1	5.78e-05	1.45	9.14e-05
ENSG00000271208.1	5.81e-05	1.4511	9.18e-05
ENSG00000249476.1	5.83e-05	1.4551	9.21e-05
ENSG00000223665.1	5.9e-05	1.455	9.3e-05
ENSG00000224031.1	5.9e-05	1.4508	9.3e-05
ENSG00000254461.1	5.91e-05	1.4547	9.32e-05
ENSG00000254556.1	5.96e-05	1.4485	9.39e-05
ENSG00000267765.1	5.96e-05	1.4496	9.39e-05
ENSG00000204011.4	6.03e-05	1.4483	9.49e-05
ENSG00000237851.1	6.09e-05	1.4483	9.58e-05
ENSG00000271927.1	6.2e-05	1.4535	9.74e-05
ENSG00000226089.2	6.27e-05	1.4474	9.85e-05
ENSG00000232524.1	6.34e-05	1.4485	9.95e-05
ENSG00000235903.3	6.55e-05	1.4518	0.000103
ENSG00000232184.1	6.56e-05	1.4586	0.000103
ENSG00000267275.1	6.62e-05	1.446	0.000104
ENSG00000229521.2	6.73e-05	1.4464	0.000105
ENSG00000258122.1	6.79e-05	1.4463	0.000106
ENSG00000237654.1	6.86e-05	1.4525	0.000107
ENSG00000232084.1	7.04e-05	1.4502	0.00011
ENSG00000249335.1	7.05e-05	1.4449	0.00011
ENSG00000225936.1	7.17e-05	1.4446	0.000112
ENSG00000234928.1	7.18e-05	1.4477	0.000112
ENSG00000246331.2	7.24e-05	1.4468	0.000113
ENSG00000229330.2	7.32e-05	1.4496	0.000114
ENSG00000260440.1	7.39e-05	1.443	0.000115
ENSG00000249731.1	7.45e-05	1.4437	0.000116
ENSG00000227253.2	7.55e-05	1.4492	0.000117
ENSG00000238207.1	7.75e-05	1.4426	0.00012
ENSG00000249628.2	7.77e-05	1.4476	0.00012
ENSG00000230174.1	7.78e-05	1.4433	0.000121
ENSG00000248809.1	7.86e-05	1.4415	0.000122
ENSG00000258285.1	7.9e-05	1.4471	0.000122
ENSG00000257431.1	7.91e-05	1.4431	0.000122
ENSG00000231154.1	7.92e-05	1.4472	0.000122
ENSG00000227193.2	8.02e-05	1.4459	0.000124
ENSG00000248319.1	8.02e-05	1.4415	0.000124
ENSG00000254238.1	8.02e-05	1.4411	0.000124
ENSG00000100181.17	8.06e-05	1.4467	0.000124
ENSG00000235910.1	8.14e-05	1.4455	0.000126
ENSG00000270571.2	8.18e-05	1.4464	0.000126
ENSG00000231536.1	8.25e-05	1.4421	0.000127
ENSG00000204581.2	8.55e-05	1.445	0.000132
ENSG00000246228.2	8.59e-05	1.4447	0.000132
ENSG00000231749.1	8.6e-05	1.4465	0.000132
ENSG00000232183.1	8.74e-05	1.4476	0.000134
ENSG00000260725.1	8.76e-05	1.4437	0.000135
ENSG00000224509.1	8.92e-05	1.4395	0.000137
ENSG00000270828.1	8.94e-05	1.4436	0.000137
ENSG00000259915.1	8.97e-05	1.4439	0.000138
ENSG00000227355.1	9.03e-05	1.4389	0.000138
ENSG00000227308.2	9.05e-05	1.4382	0.000139
ENSG00000261219.1	9.07e-05	1.4389	0.000139
ENSG00000230725.1	9.09e-05	1.4383	0.000139
ENSG00000273093.1	9.22e-05	1.4374	0.000141
ENSG00000233219.1	9.26e-05	1.4411	0.000142
ENSG00000240618.1	9.4e-05	1.4427	0.000144
ENSG00000242288.6	9.51e-05	1.4425	0.000145
ENSG00000232977.2	9.53e-05	1.4424	0.000146
ENSG00000272576.1	9.72e-05	1.4417	0.000148
ENSG00000227438.1	9.89e-05	1.4399	0.000151
ENSG00000260604.1	0.0001	1.4409	0.000153
ENSG00000246323.2	0.000101	1.4384	0.000154
ENSG00000255970.1	0.000101	1.4397	0.000154
ENSG00000259071.1	0.000101	1.4409	0.000154
ENSG00000263860.1	0.000102	1.4387	0.000155
ENSG00000203886.4	0.000103	1.4386	0.000156
ENSG00000233485.1	0.000103	1.4484	0.000156
ENSG00000257023.1	0.000105	1.4359	0.000159
ENSG00000272799.1	0.000105	1.4393	0.00016
ENSG00000249601.2	0.000108	1.4348	0.000164
ENSG00000240373.1	0.000109	1.4384	0.000165
ENSG00000224310.1	0.000112	1.4346	0.00017
ENSG00000234553.1	0.000112	1.4334	0.00017
ENSG00000249998.1	0.000113	1.4393	0.000171
ENSG00000261420.1	0.000114	1.4374	0.000172
ENSG00000226302.1	0.000114	1.4323	0.000172
ENSG00000273356.1	0.000114	1.4378	0.000172
ENSG00000270050.1	0.000116	1.4322	0.000175
ENSG00000250748.2	0.000117	1.4318	0.000176
ENSG00000228058.1	0.000117	1.4359	0.000177
ENSG00000273123.1	0.000117	1.4364	0.000177
ENSG00000224606.1	0.000118	1.4444	0.000178
ENSG00000253734.1	0.000121	1.443	0.000182
ENSG00000224930.2	0.000122	1.4348	0.000184
ENSG00000234546.2	0.000125	1.4354	0.000187
ENSG00000273001.1	0.000125	1.4342	0.000188
ENSG00000228329.1	0.000125	1.4371	0.000188
ENSG00000224934.2	0.000126	1.4351	0.000189
ENSG00000230020.1	0.000126	1.4423	0.00019
ENSG00000225113.1	0.000127	1.4348	0.000191
ENSG00000267265.1	0.000129	1.4345	0.000193
ENSG00000263331.1	0.00013	1.431	0.000194
ENSG00000273091.1	0.00013	1.4342	0.000195
ENSG00000235023.1	0.00013	1.4298	0.000195
ENSG00000225792.1	0.000131	1.4291	0.000195
ENSG00000272021.1	0.000131	1.4324	0.000196
ENSG00000259422.1	0.000131	1.4297	0.000196
ENSG00000255858.1	0.000132	1.4299	0.000197
ENSG00000233651.2	0.000134	1.4294	0.000199
ENSG00000234117.2	0.000134	1.4279	0.0002
ENSG00000227489.1	0.000135	1.4393	0.000201
ENSG00000231056.1	0.000135	1.4314	0.000201
ENSG00000242516.1	0.000138	1.4326	0.000206
ENSG00000162947.4	0.00014	1.4272	0.000209
ENSG00000271904.1	0.000141	1.4306	0.00021
ENSG00000241666.2	0.000141	1.4271	0.00021
ENSG00000267279.1	0.000142	1.4319	0.000211
ENSG00000259523.1	0.000144	1.4315	0.000214
ENSG00000251331.2	0.000144	1.4269	0.000214
ENSG00000232837.1	0.000145	1.4318	0.000215
ENSG00000259515.1	0.000146	1.4299	0.000216
ENSG00000258807.1	0.000148	1.4277	0.000219
ENSG00000259194.1	0.000149	1.4307	0.00022
ENSG00000267919.1	0.000149	1.4254	0.000221
ENSG00000257781.1	0.000151	1.4301	0.000224
ENSG00000254968.2	0.000154	1.424	0.000227
ENSG00000258172.1	0.000155	1.4263	0.000229
ENSG00000273209.1	0.000155	1.4288	0.000229
ENSG00000261498.1	0.000155	1.4373	0.000229
ENSG00000269893.2	0.000156	1.4294	0.00023
ENSG00000249348.1	0.000156	1.4293	0.00023
ENSG00000234715.1	0.000157	1.4264	0.000231
ENSG00000204625.6	0.000157	1.4273	0.000231
ENSG00000259298.1	0.000157	1.4273	0.000231
ENSG00000267183.1	0.000158	1.4287	0.000232
ENSG00000226816.2	0.000158	1.429	0.000232
ENSG00000241636.1	0.000158	1.4359	0.000232
ENSG00000267760.1	0.00016	1.4364	0.000235
ENSG00000271762.1	0.000161	1.4269	0.000237
ENSG00000261338.1	0.000161	1.4284	0.000237
ENSG00000236700.1	0.000163	1.4277	0.000239
ENSG00000232555.1	0.000163	1.4225	0.00024
ENSG00000270154.1	0.000164	1.4242	0.00024
ENSG00000223930.1	0.000164	1.4233	0.000241
ENSG00000234509.1	0.000167	1.4268	0.000245
ENSG00000254740.2	0.000167	1.4331	0.000245
ENSG00000251377.1	0.000168	1.422	0.000247
ENSG00000272677.1	0.000169	1.4261	0.000247
ENSG00000236740.2	0.000171	1.4263	0.00025
ENSG00000259639.1	0.000172	1.4334	0.000252
ENSG00000262514.1	0.000173	1.4241	0.000252
ENSG00000231992.1	0.000174	1.4213	0.000254
ENSG00000226419.2	0.000178	1.4257	0.000259
ENSG00000243795.1	0.000179	1.425	0.000261
ENSG00000230317.1	0.000181	1.4283	0.000264
ENSG00000246627.2	0.000181	1.4229	0.000264
ENSG00000229821.1	0.000183	1.4326	0.000267
ENSG00000233553.1	0.000184	1.4313	0.000268
ENSG00000235890.1	0.000185	1.4234	0.000269
ENSG00000254064.1	0.000187	1.4294	0.000271
ENSG00000253837.1	0.000188	1.4243	0.000273
ENSG00000267313.2	0.000194	1.4183	0.000281
ENSG00000236958.1	0.000195	1.4307	0.000283
ENSG00000253373.1	0.000196	1.4292	0.000284
ENSG00000259402.1	0.000196	1.4187	0.000284
ENSG00000248115.1	0.000198	1.4209	0.000287
ENSG00000258301.2	0.000198	1.4228	0.000287
ENSG00000232117.1	0.000199	1.4178	0.000288
ENSG00000228482.1	0.000199	1.4234	0.000288
ENSG00000254141.1	0.000201	1.4168	0.00029
ENSG00000268836.1	0.000202	1.4222	0.000292
ENSG00000267100.1	0.000202	1.4222	0.000292
ENSG00000258048.1	0.000203	1.4172	0.000292
ENSG00000272386.1	0.000203	1.4221	0.000293
ENSG00000254588.1	0.000207	1.4177	0.000298
ENSG00000234952.1	0.000208	1.4251	0.0003
ENSG00000234141.1	0.00021	1.421	0.000302
ENSG00000267787.1	0.000214	1.4207	0.000308
ENSG00000232611.1	0.000215	1.4206	0.000309
ENSG00000261615.2	0.000215	1.4164	0.000309
ENSG00000229666.1	0.000216	1.4205	0.00031
ENSG00000234859.1	0.000216	1.4158	0.000311
ENSG00000178248.10	0.000218	1.4171	0.000312
ENSG00000241860.2	0.000218	1.4202	0.000313
ENSG00000170590.4	0.000221	1.4182	0.000318
ENSG00000267243.1	0.000222	1.4147	0.000319
ENSG00000272866.1	0.000224	1.4182	0.000322
ENSG00000233894.1	0.000225	1.4142	0.000323
ENSG00000232876.1	0.000234	1.4179	0.000334
ENSG00000272209.1	0.000235	1.418	0.000336
ENSG00000228467.2	0.000238	1.4199	0.00034
ENSG00000255933.1	0.000239	1.4158	0.000342
ENSG00000227888.3	0.000241	1.4167	0.000343
ENSG00000254813.1	0.000241	1.4244	0.000344
ENSG00000248730.1	0.000242	1.4178	0.000345
ENSG00000224043.3	0.000246	1.4168	0.000351
ENSG00000273362.1	0.000247	1.4137	0.000351
ENSG00000272609.1	0.000248	1.4111	0.000352
ENSG00000248647.2	0.000248	1.4117	0.000352
ENSG00000233079.1	0.00025	1.4106	0.000355
ENSG00000237844.1	0.00025	1.4236	0.000356
ENSG00000231808.1	0.000251	1.4108	0.000356
ENSG00000263300.1	0.000251	1.4122	0.000356
ENSG00000232803.1	0.000251	1.4139	0.000356
ENSG00000253893.2	0.000251	1.4162	0.000356
ENSG00000253230.2	0.000251	1.421	0.000357
ENSG00000225946.1	0.000253	1.4227	0.000359
ENSG00000237513.1	0.000253	1.4156	0.000359
ENSG00000251219.1	0.000254	1.3819	0.000361
ENSG00000227606.2	0.000256	1.4219	0.000363
ENSG00000260634.1	0.000256	1.4102	0.000363
ENSG00000261433.1	0.000257	1.4118	0.000363
ENSG00000259283.2	0.000257	1.4157	0.000363
ENSG00000223834.2	0.000259	1.4111	0.000366
ENSG00000228172.1	0.000261	1.4152	0.000368
ENSG00000232031.1	0.000262	1.4134	0.00037
ENSG00000254661.2	0.000262	1.4215	0.00037
ENSG00000212939.2	0.000264	1.4096	0.000372
ENSG00000259579.1	0.000265	1.4101	0.000373
ENSG00000253726.1	0.000271	1.4199	0.000381
ENSG00000261978.1	0.000272	1.4088	0.000382
ENSG00000261049.2	0.000272	1.4115	0.000383
ENSG00000254163.1	0.000274	1.411	0.000384
ENSG00000257634.1	0.000283	1.4073	0.000397
ENSG00000175611.7	0.000286	1.4126	0.0004
ENSG00000226122.1	0.000286	1.42	0.000401
ENSG00000183535.5	0.000289	1.4073	0.000405
ENSG00000272389.1	0.00029	1.4122	0.000407
ENSG00000272473.1	0.000291	1.411	0.000408
ENSG00000259088.1	0.000292	1.412	0.000409
ENSG00000271646.1	0.000294	1.4118	0.000411
ENSG00000246851.1	0.000297	1.406	0.000415
ENSG00000272218.1	0.000302	1.4082	0.000421
ENSG00000235445.1	0.000307	1.4154	0.000427
ENSG00000233840.1	0.000307	1.3944	0.000427
ENSG00000271631.1	0.000309	1.4093	0.000431
ENSG00000254880.1	0.000309	1.4171	0.000431
ENSG00000225891.1	0.000313	1.4101	0.000435
ENSG00000260911.1	0.000315	1.4098	0.000438
ENSG00000269364.1	0.000316	1.4043	0.00044
ENSG00000233665.4	0.000319	1.4049	0.000443
ENSG00000236244.1	0.000319	1.4137	0.000443
ENSG00000235527.2	0.000322	1.4092	0.000447
ENSG00000267788.1	0.000325	1.4138	0.000451
ENSG00000237585.1	0.000325	1.4059	0.000451
ENSG00000261195.1	0.000327	1.4076	0.000453
ENSG00000234290.2	0.000334	1.4082	0.000462
ENSG00000265801.1	0.000344	1.4112	0.000476
ENSG00000189196.4	0.000347	1.4026	0.00048
ENSG00000260091.1	0.000347	1.4072	0.00048
ENSG00000242767.1	0.00035	1.4057	0.000483
ENSG00000125804.9	0.00035	1.406	0.000484
ENSG00000272558.1	0.000355	1.4066	0.00049
ENSG00000267108.1	0.000356	1.4045	0.000491
ENSG00000269256.1	0.000358	1.4121	0.000494
ENSG00000254269.1	0.000358	1.407	0.000494
ENSG00000253138.1	0.000359	1.4058	0.000495
ENSG00000197291.4	0.000365	1.4057	0.000503
ENSG00000237590.1	0.000367	1.4055	0.000505
ENSG00000250366.2	0.000373	1.401	0.000513
ENSG00000272979.1	0.00038	1.4046	0.000522
ENSG00000229291.1	0.000392	1.4019	0.000537
ENSG00000223442.1	0.000395	1.4033	0.000541
ENSG00000268471.3	0.000401	1.4032	0.000549
ENSG00000266283.1	0.000402	1.4003	0.00055
ENSG00000249677.1	0.000403	1.4098	0.000552
ENSG00000271958.1	0.000404	1.4081	0.000553
ENSG00000224583.1	0.000405	1.4069	0.000555
ENSG00000244625.1	0.000406	1.4028	0.000555
ENSG00000175147.7	0.000406	1.4027	0.000555
ENSG00000271816.1	0.000412	1.4023	0.000563
ENSG00000251383.1	0.000414	1.4092	0.000565
ENSG00000257904.1	0.000414	1.4082	0.000565
ENSG00000272732.1	0.000414	1.4022	0.000565
ENSG00000258175.1	0.000414	1.3975	0.000565
ENSG00000228521.2	0.000416	1.4016	0.000566
ENSG00000236471.1	0.000417	1.3989	0.000568
ENSG00000203650.3	0.000417	1.4007	0.000568
ENSG00000228669.1	0.000423	1.391	0.000575
ENSG00000254631.1	0.000423	1.4013	0.000575
ENSG00000233110.1	0.000426	1.4008	0.000579
ENSG00000205396.7	0.000432	1.4005	0.000587
ENSG00000260511.1	0.000434	1.4014	0.00059
ENSG00000237938.1	0.000436	1.4005	0.000593
ENSG00000273488.1	0.000439	1.4005	0.000595
ENSG00000267026.1	0.000446	1.3951	0.000605
ENSG00000256884.1	0.000452	1.395	0.000612
ENSG00000226978.1	0.000452	1.3976	0.000612
ENSG00000232035.1	0.000453	1.3739	0.000614
ENSG00000261555.1	0.00046	1.4064	0.000623
ENSG00000253764.1	0.00046	1.3954	0.000623
ENSG00000242349.1	0.000463	1.3986	0.000627
ENSG00000258829.1	0.000464	1.405	0.000627
ENSG00000260981.1	0.000464	1.3983	0.000628
ENSG00000246985.3	0.000464	1.3989	0.000628
ENSG00000235326.1	0.000466	1.3988	0.000629
ENSG00000225948.2	0.000471	1.3931	0.000635
ENSG00000259669.1	0.000473	1.4011	0.000637
ENSG00000248876.1	0.000481	1.3996	0.000647
ENSG00000187904.3	0.000482	1.3946	0.000649
ENSG00000249870.1	0.000484	1.3941	0.00065
ENSG00000248969.1	0.000487	1.3929	0.000654
ENSG00000263688.1	0.000488	1.403	0.000655
ENSG00000254833.1	0.000488	1.3926	0.000655
ENSG00000225613.2	0.000492	1.3976	0.00066
ENSG00000225535.2	0.000493	1.3965	0.000661
ENSG00000226442.2	0.000501	1.355	0.000672
ENSG00000264443.1	0.000506	1.3911	0.000677
ENSG00000267042.1	0.000506	1.3914	0.000678
ENSG00000223522.1	0.000506	1.3963	0.000678
ENSG00000227680.1	0.000515	1.4024	0.000689
ENSG00000247765.1	0.000517	1.3954	0.000691
ENSG00000232211.1	0.000521	1.3988	0.000696
ENSG00000265490.1	0.000521	1.3933	0.000696
ENSG00000259878.1	0.000525	1.4004	0.0007
ENSG00000259519.1	0.000529	1.3917	0.000706
ENSG00000257920.1	0.000531	1.4019	0.000708
ENSG00000227542.1	0.000543	1.3943	0.000723
ENSG00000268001.1	0.000544	1.3942	0.000724
ENSG00000231690.2	0.000551	1.3938	0.000732
ENSG00000225311.1	0.000552	1.3908	0.000734
ENSG00000225127.2	0.000557	1.3893	0.00074
ENSG00000247796.2	0.000559	1.3935	0.000741
ENSG00000259737.2	0.000559	1.3983	0.000741
ENSG00000206062.4	0.000562	1.3973	0.000746
ENSG00000255418.1	0.000567	1.3907	0.000752
ENSG00000246339.4	0.000572	1.3928	0.000757
ENSG00000235166.3	0.000574	1.3993	0.00076
ENSG00000267000.1	0.000578	1.3967	0.000765
ENSG00000242086.4	0.000585	1.3921	0.000774
ENSG00000204666.3	0.00059	1.3917	0.000779
ENSG00000236194.2	0.000593	1.3908	0.000783
ENSG00000243144.2	0.000593	1.3895	0.000783
ENSG00000231680.1	0.000594	1.39	0.000784
ENSG00000273096.1	0.000617	1.3905	0.000813
ENSG00000269877.1	0.000617	1.3964	0.000813
ENSG00000223883.1	0.00062	1.3972	0.000816
ENSG00000223537.2	0.000624	1.3879	0.000821
ENSG00000266667.1	0.000628	1.3867	0.000826
ENSG00000251152.1	0.000634	1.3852	0.000833
ENSG00000258066.1	0.000634	1.385	0.000833
ENSG00000266677.1	0.000637	1.3888	0.000836
ENSG00000267758.1	0.000642	1.3863	0.000842
ENSG00000254960.2	0.000643	1.3963	0.000843
ENSG00000251044.1	0.000645	1.3948	0.000845
ENSG00000224850.1	0.000655	1.394	0.000859
ENSG00000260206.1	0.000668	1.3836	0.000874
ENSG00000271897.1	0.000669	1.3844	0.000875
ENSG00000224596.3	0.000676	1.3879	0.000884
ENSG00000228737.2	0.000678	1.3874	0.000886
ENSG00000233559.1	0.000681	1.3873	0.000889
ENSG00000245648.1	0.000684	1.3876	0.000892
ENSG00000258412.1	0.000686	1.3829	0.000895
ENSG00000267871.1	0.000687	1.3874	0.000896
ENSG00000229569.1	0.000693	1.382	0.000903
ENSG00000214970.4	0.000695	1.3867	0.000906
ENSG00000215196.4	0.0007	1.3819	0.000911
ENSG00000255326.1	0.000706	1.3866	0.000918
ENSG00000229533.1	0.000714	1.393	0.000928
ENSG00000267101.1	0.000717	1.392	0.000933
ENSG00000243819.3	0.000719	1.3861	0.000935
ENSG00000231846.1	0.000721	1.3924	0.000937
ENSG00000204754.3	0.000727	1.3919	0.000944
ENSG00000258077.2	0.000732	1.3824	0.00095
ENSG00000263272.1	0.000736	1.3853	0.000955
ENSG00000269350.1	0.000743	1.3805	0.000963
ENSG00000262879.1	0.000745	1.385	0.000964
ENSG00000179859.7	0.00077	1.3841	0.000996
ENSG00000250903.4	0.000774	1.3839	0.001
ENSG00000204934.6	0.000789	1.3834	0.00102
ENSG00000236162.1	0.000792	1.3893	0.00102
ENSG00000253636.1	0.000805	1.3828	0.00104
ENSG00000259827.1	0.000807	1.3876	0.00104
ENSG00000225144.2	0.00081	1.3886	0.00104
ENSG00000259640.1	0.000815	1.3797	0.00105
ENSG00000232500.1	0.000816	1.3892	0.00105
ENSG00000273287.1	0.000817	1.3813	0.00105
ENSG00000264215.1	0.000825	1.3812	0.00106
ENSG00000226900.1	0.000828	1.3772	0.00106
ENSG00000234452.1	0.00084	1.3884	0.00108
ENSG00000270562.1	0.00084	1.3815	0.00108
ENSG00000271344.1	0.000845	1.3813	0.00108
ENSG00000259111.1	0.000847	1.3879	0.00109
ENSG00000267058.1	0.000849	1.3812	0.00109
ENSG00000267668.1	0.000851	1.3807	0.00109
ENSG00000238020.1	0.000872	1.3864	0.00112
ENSG00000272810.1	0.000881	1.379	0.00113
ENSG00000261270.1	0.000881	1.38	0.00113
ENSG00000226983.2	0.000881	1.3865	0.00113
ENSG00000258422.1	0.000882	1.3758	0.00113
ENSG00000229918.1	0.000887	1.3794	0.00113
ENSG00000224259.1	0.000888	1.3794	0.00113
ENSG00000260467.1	0.000888	1.3761	0.00113
ENSG00000261117.1	0.000889	1.3784	0.00113
ENSG00000267133.1	0.0009	1.381	0.00115
ENSG00000272632.1	0.000906	1.3749	0.00115
ENSG00000259219.1	0.000922	1.3774	0.00117
ENSG00000273214.1	0.000927	1.3787	0.00118
ENSG00000226455.1	0.000939	1.3736	0.00119
ENSG00000231249.1	0.000954	1.3777	0.00121
ENSG00000230730.1	0.000955	1.3767	0.00121
ENSG00000251666.1	0.000974	1.377	0.00124
ENSG00000231829.2	0.000977	1.3743	0.00124
ENSG00000260616.2	0.000988	1.3717	0.00125
ENSG00000248828.1	0.000997	1.3729	0.00126
ENSG00000254186.1	0.001	1.3792	0.00127
ENSG00000236911.2	0.001	1.3795	0.00127
ENSG00000227946.1	0.00101	1.3761	0.00128
ENSG00000248109.1	0.00102	1.3804	0.00129
ENSG00000259168.1	0.00103	1.3741	0.0013
ENSG00000249236.1	0.00103	1.382	0.0013
ENSG00000265205.1	0.00104	1.3749	0.00131
ENSG00000238246.1	0.00105	1.3739	0.00132
ENSG00000272440.1	0.00105	1.3749	0.00132
ENSG00000244063.1	0.00105	1.3733	0.00133
ENSG00000256257.1	0.00105	1.3702	0.00133
ENSG00000231613.1	0.00106	1.3711	0.00133
ENSG00000259828.1	0.00107	1.3699	0.00135
ENSG00000240045.1	0.00109	1.3689	0.00137
ENSG00000227029.1	0.00109	1.3796	0.00137
ENSG00000255027.2	0.00109	1.3702	0.00138
ENSG00000237941.2	0.00111	1.3693	0.0014
ENSG00000257681.1	0.00114	1.3721	0.00143
ENSG00000264433.1	0.00115	1.3721	0.00144
ENSG00000254035.1	0.00115	1.3719	0.00145
ENSG00000172250.10	0.00116	1.3718	0.00145
ENSG00000235281.1	0.00117	1.378	0.00147
ENSG00000234676.1	0.00118	1.3672	0.00147
ENSG00000228506.1	0.00118	1.3712	0.00148
ENSG00000236511.1	0.00118	1.3722	0.00148
ENSG00000243193.2	0.00118	1.3672	0.00148
ENSG00000260941.1	0.00119	1.3711	0.00148
ENSG00000259672.1	0.00119	1.3708	0.00149
ENSG00000231419.2	0.00119	1.3705	0.00149
ENSG00000249456.1	0.0012	1.37	0.0015
ENSG00000253582.1	0.0012	1.3707	0.0015
ENSG00000251132.1	0.00122	1.3619	0.00151
ENSG00000251226.1	0.00124	1.3669	0.00154
ENSG00000271335.1	0.00125	1.3696	0.00155
ENSG00000255462.1	0.00126	1.3677	0.00156
ENSG00000248677.1	0.00127	1.3688	0.00157
ENSG00000259756.1	0.00127	1.3646	0.00158
ENSG00000267651.1	0.00128	1.3682	0.00159
ENSG00000248165.1	0.00128	1.3678	0.00159
ENSG00000255829.1	0.00128	1.3724	0.00159
ENSG00000219665.4	0.00129	1.3684	0.0016
ENSG00000245573.3	0.00129	1.3684	0.0016
ENSG00000259704.1	0.00129	1.3673	0.0016
ENSG00000250629.1	0.00131	1.3641	0.00161
ENSG00000272646.1	0.00131	1.3671	0.00161
ENSG00000228643.1	0.00131	1.3659	0.00161
ENSG00000260372.2	0.00132	1.3675	0.00163
ENSG00000260599.1	0.00132	1.3634	0.00163
ENSG00000257141.1	0.00132	1.3631	0.00163
ENSG00000231876.3	0.00136	1.3734	0.00167
ENSG00000261275.1	0.00136	1.3653	0.00167
ENSG00000253744.1	0.00137	1.367	0.00168
ENSG00000248370.1	0.00137	1.3701	0.00169
ENSG00000249175.1	0.00137	1.3659	0.00169
ENSG00000272699.1	0.00139	1.3651	0.00171
ENSG00000255142.1	0.00139	1.3661	0.00171
ENSG00000272298.1	0.0014	1.3682	0.00172
ENSG00000253369.1	0.00142	1.3623	0.00174
ENSG00000254626.1	0.00142	1.3607	0.00174
ENSG00000196295.7	0.00143	1.3653	0.00175
ENSG00000237720.1	0.00143	1.3611	0.00175
ENSG00000229999.2	0.00145	1.3611	0.00178
ENSG00000229801.1	0.00146	1.3633	0.00178
ENSG00000272181.1	0.00146	1.364	0.00178
ENSG00000267244.1	0.00146	1.3645	0.00179
ENSG00000205786.4	0.00147	1.3594	0.0018
ENSG00000213963.2	0.00148	1.3641	0.00181
ENSG00000259540.1	0.00148	1.3635	0.00181
ENSG00000233625.1	0.00154	1.3582	0.00187
ENSG00000271716.1	0.00156	1.3584	0.0019
ENSG00000233684.2	0.00157	1.3578	0.0019
ENSG00000243230.1	0.00157	1.3612	0.00191
ENSG00000226381.3	0.00159	1.3619	0.00193
ENSG00000254330.1	0.00159	1.3634	0.00193
ENSG00000267420.1	0.00162	1.357	0.00196
ENSG00000236051.2	0.00164	1.3568	0.00199
ENSG00000230013.1	0.00165	1.3567	0.002
ENSG00000237786.1	0.00165	1.3562	0.002
ENSG00000271204.1	0.00167	1.3576	0.00203
ENSG00000264514.1	0.00168	1.3602	0.00204
ENSG00000260163.1	0.00168	1.3553	0.00204
ENSG00000223392.1	0.00169	1.3597	0.00204
ENSG00000261582.1	0.00171	1.3596	0.00207
ENSG00000250603.1	0.00171	1.3612	0.00207
ENSG00000253888.1	0.00173	1.3619	0.00209
ENSG00000261167.1	0.00176	1.3589	0.00212
ENSG00000232412.1	0.00177	1.3583	0.00213
ENSG00000226747.2	0.00178	1.3572	0.00214
ENSG00000250706.1	0.00178	1.357	0.00214
ENSG00000230424.1	0.00179	1.3581	0.00216
ENSG00000256064.1	0.00179	1.3606	0.00216
ENSG00000225058.1	0.0018	1.3584	0.00216
ENSG00000232306.1	0.00181	1.356	0.00218
ENSG00000225579.1	0.00182	1.3542	0.00219
ENSG00000188693.7	0.00183	1.356	0.0022
ENSG00000229282.1	0.00184	1.3528	0.00221
ENSG00000233920.1	0.00185	1.3563	0.00222
ENSG00000237387.1	0.00186	1.3558	0.00223
ENSG00000244926.2	0.00187	1.3569	0.00223
ENSG00000228280.1	0.00187	1.3526	0.00224
ENSG00000237919.1	0.00191	1.3481	0.00228
ENSG00000224592.1	0.00193	1.3543	0.00231
ENSG00000267510.1	0.00194	1.3558	0.00231
ENSG00000226990.1	0.00198	1.3559	0.00236
ENSG00000264078.1	0.00199	1.3507	0.00238
ENSG00000269802.1	0.002	1.3503	0.00238
ENSG00000229036.3	0.00202	1.3545	0.00241
ENSG00000247828.3	0.00204	1.3541	0.00243
ENSG00000265799.1	0.00205	1.3494	0.00244
ENSG00000265142.2	0.00207	1.3521	0.00246
ENSG00000261685.2	0.00207	1.3537	0.00246
ENSG00000222030.1	0.00209	1.3541	0.00248
ENSG00000232978.2	0.00209	1.3486	0.00249
ENSG00000270009.1	0.0021	1.3529	0.00249
ENSG00000234740.1	0.0021	1.3529	0.00249
ENSG00000236769.1	0.0021	1.3542	0.00249
ENSG00000261578.1	0.0021	1.3532	0.00249
ENSG00000250218.1	0.00212	1.349	0.00251
ENSG00000273302.1	0.00213	1.3527	0.00252
ENSG00000225850.2	0.00214	1.3494	0.00253
ENSG00000227877.2	0.00218	1.3503	0.00258
ENSG00000225706.1	0.00219	1.3517	0.00259
ENSG00000259771.1	0.00222	1.35	0.00262
ENSG00000226134.1	0.00222	1.353	0.00262
ENSG00000229625.3	0.00224	1.3468	0.00264
ENSG00000233395.1	0.00225	1.354	0.00265
ENSG00000257746.1	0.00225	1.3516	0.00265
ENSG00000225148.1	0.00226	1.3533	0.00266
ENSG00000259907.1	0.00226	1.3474	0.00267
ENSG00000267246.1	0.0023	1.3503	0.0027
ENSG00000230633.1	0.00232	1.35	0.00272
ENSG00000254898.1	0.00232	1.3463	0.00273
ENSG00000271252.1	0.00234	1.3457	0.00274
ENSG00000267322.1	0.00234	1.3492	0.00275
ENSG00000246695.3	0.00235	1.3496	0.00276
ENSG00000261114.1	0.00235	1.3496	0.00276
ENSG00000260137.1	0.00238	1.3445	0.00279
ENSG00000259209.1	0.00238	1.3481	0.00279
ENSG00000227658.1	0.00241	1.3501	0.00282
ENSG00000254235.1	0.00241	1.3442	0.00282
ENSG00000253965.1	0.00243	1.3474	0.00284
ENSG00000245651.2	0.00243	1.3477	0.00285
ENSG00000235099.1	0.00245	1.3512	0.00286
ENSG00000237400.1	0.00245	1.3523	0.00286
ENSG00000263429.3	0.00246	1.3474	0.00287
ENSG00000250490.1	0.00246	1.3476	0.00287
ENSG00000272428.1	0.00246	1.3504	0.00287
ENSG00000248708.1	0.00251	1.3535	0.00292
ENSG00000249094.2	0.00252	1.3433	0.00293
ENSG00000270130.1	0.00254	1.3467	0.00296
ENSG00000260509.2	0.00255	1.3457	0.00296
ENSG00000248127.1	0.00255	1.3505	0.00297
ENSG00000254207.1	0.00257	1.3423	0.00299
ENSG00000261002.1	0.00262	1.3456	0.00304
ENSG00000227310.2	0.00263	1.3516	0.00305
ENSG00000257830.1	0.00265	1.342	0.00308
ENSG00000232283.1	0.00266	1.3479	0.00308
ENSG00000259697.1	0.00267	1.3508	0.00309
ENSG00000237714.1	0.00267	1.3428	0.00309
ENSG00000249352.3	0.00268	1.3445	0.0031
ENSG00000224077.1	0.00269	1.3452	0.00311
ENSG00000231441.1	0.00269	1.3413	0.00311
ENSG00000257060.2	0.00269	1.3416	0.00311
ENSG00000272057.1	0.00271	1.3404	0.00313
ENSG00000272140.2	0.00271	1.3449	0.00313
ENSG00000261447.1	0.00271	1.3429	0.00313
ENSG00000265552.1	0.00271	1.3499	0.00314
ENSG00000232360.1	0.00273	1.3452	0.00315
ENSG00000261570.1	0.00273	1.3401	0.00315
ENSG00000243574.1	0.00286	1.3486	0.00329
ENSG00000272800.1	0.00286	1.3432	0.00329
ENSG00000271973.1	0.00287	1.3428	0.0033
ENSG00000267198.1	0.00287	1.343	0.0033
ENSG00000264107.1	0.00289	1.3428	0.00332
ENSG00000256769.1	0.00289	1.3489	0.00332
ENSG00000229389.1	0.00293	1.3399	0.00336
ENSG00000224810.1	0.00294	1.3419	0.00337
ENSG00000262905.1	0.00294	1.3396	0.00337
ENSG00000267024.1	0.00294	1.3383	0.00337
ENSG00000231595.1	0.00295	1.3421	0.00338
ENSG00000235180.1	0.00295	1.3407	0.00338
ENSG00000225643.1	0.00302	1.3413	0.00346
ENSG00000260173.1	0.00304	1.3368	0.00347
ENSG00000267616.1	0.00305	1.3471	0.00348
ENSG00000273247.1	0.00306	1.3408	0.0035
ENSG00000228944.1	0.00311	1.3438	0.00354
ENSG00000260402.1	0.00314	1.3432	0.00357
ENSG00000259356.1	0.00314	1.3393	0.00358
ENSG00000235533.1	0.00314	1.3457	0.00358
ENSG00000253334.1	0.00317	1.3435	0.00361
ENSG00000259876.1	0.00318	1.3363	0.00361
ENSG00000259986.1	0.0032	1.3353	0.00363
ENSG00000255270.1	0.0032	1.3453	0.00363
ENSG00000272129.1	0.0032	1.3393	0.00363
ENSG00000260419.1	0.00323	1.2926	0.00367
ENSG00000230679.1	0.00324	1.3388	0.00367
ENSG00000224832.1	0.00327	1.3363	0.0037
ENSG00000242120.2	0.00328	1.3308	0.00372
ENSG00000244464.1	0.00328	1.3444	0.00372
ENSG00000248810.1	0.00329	1.3377	0.00372
ENSG00000249309.1	0.00331	1.3339	0.00375
ENSG00000261879.1	0.00331	1.3382	0.00375
ENSG00000237870.2	0.00332	1.3355	0.00375
ENSG00000264596.1	0.00334	1.3414	0.00378
ENSG00000176320.2	0.0034	1.3358	0.00384
ENSG00000270189.1	0.0034	1.3373	0.00384
ENSG00000259296.1	0.00344	1.3372	0.00387
ENSG00000223374.1	0.00345	1.3368	0.00388
ENSG00000272447.1	0.00345	1.3368	0.00388
ENSG00000232023.2	0.00345	1.333	0.00388
ENSG00000232300.1	0.00346	1.3366	0.0039
ENSG00000229380.1	0.00349	1.3324	0.00392
ENSG00000272872.1	0.00349	1.3364	0.00392
ENSG00000235570.1	0.0035	1.3415	0.00394
ENSG00000224165.1	0.00353	1.336	0.00397
ENSG00000232104.2	0.00355	1.3358	0.00399
ENSG00000234476.1	0.00356	1.3334	0.004
ENSG00000259367.1	0.00357	1.3312	0.00401
ENSG00000203706.4	0.00357	1.3356	0.00401
ENSG00000250337.1	0.00359	1.3319	0.00402
ENSG00000243187.1	0.00362	1.3307	0.00405
ENSG00000258449.1	0.00363	1.3313	0.00407
ENSG00000227293.1	0.00366	1.3302	0.0041
ENSG00000256705.3	0.00368	1.3335	0.00412
ENSG00000261094.2	0.00372	1.3343	0.00416
ENSG00000250383.1	0.00373	1.3355	0.00417
ENSG00000260840.1	0.00377	1.3362	0.00421
ENSG00000245008.3	0.00377	1.3376	0.00422
ENSG00000250592.1	0.00378	1.3348	0.00422
ENSG00000253852.1	0.0038	1.3298	0.00424
ENSG00000237324.2	0.00381	1.3291	0.00425
ENSG00000233593.2	0.00381	1.3334	0.00425
ENSG00000272519.1	0.00383	1.3294	0.00427
ENSG00000228327.2	0.00387	1.3329	0.00431
ENSG00000241163.3	0.00388	1.3326	0.00431
ENSG00000232001.1	0.00388	1.3322	0.00431
ENSG00000238039.1	0.00392	1.3325	0.00436
ENSG00000250344.1	0.00393	1.3321	0.00437
ENSG00000271554.1	0.00394	1.3319	0.00438
ENSG00000259336.1	0.00397	1.3296	0.0044
ENSG00000234147.1	0.00399	1.3314	0.00443
ENSG00000226645.1	0.00401	1.3317	0.00445
ENSG00000234177.1	0.00403	1.3274	0.00446
ENSG00000229356.1	0.00406	1.3275	0.0045
ENSG00000271848.1	0.00406	1.3269	0.0045
ENSG00000241596.1	0.00407	1.3363	0.0045
ENSG00000224855.1	0.00407	1.3302	0.00451
ENSG00000258920.1	0.00409	1.3311	0.00452
ENSG00000245662.2	0.0041	1.3302	0.00453
ENSG00000231336.1	0.00413	1.3272	0.00456
ENSG00000255650.1	0.00414	1.3305	0.00457
ENSG00000233145.1	0.00415	1.3191	0.00458
ENSG00000245146.2	0.00419	1.3302	0.00462
ENSG00000251279.1	0.00419	1.3287	0.00462
ENSG00000249328.2	0.00422	1.329	0.00465
ENSG00000228086.1	0.00424	1.3254	0.00467
ENSG00000231636.1	0.00425	1.3269	0.00467
ENSG00000253632.1	0.00428	1.3289	0.00471
ENSG00000270866.1	0.00428	1.3353	0.00471
ENSG00000235097.1	0.0043	1.3297	0.00472
ENSG00000244953.1	0.00435	1.3102	0.00478
ENSG00000247556.2	0.00436	1.3288	0.00479
ENSG00000261760.2	0.00437	1.3287	0.0048
ENSG00000264825.1	0.00437	1.3331	0.0048
ENSG00000229867.1	0.00441	1.3266	0.00484
ENSG00000237359.1	0.00441	1.3247	0.00484
ENSG00000262079.1	0.00442	1.3285	0.00485
ENSG00000205611.3	0.00443	1.3259	0.00486
ENSG00000261816.1	0.00448	1.3252	0.00491
ENSG00000225916.1	0.0045	1.3242	0.00493
ENSG00000270589.1	0.00451	1.3277	0.00494
ENSG00000260505.1	0.00451	1.3326	0.00494
ENSG00000256643.1	0.00452	1.3222	0.00495
ENSG00000236432.3	0.00452	1.3276	0.00495
ENSG00000227189.2	0.00457	1.325	0.005
ENSG00000242012.1	0.00457	1.3314	0.005
ENSG00000266466.1	0.0046	1.331	0.00502
ENSG00000259774.1	0.0046	1.3245	0.00502
ENSG00000255406.1	0.00462	1.3269	0.00504
ENSG00000273454.1	0.00463	1.3266	0.00506
ENSG00000231683.2	0.00467	1.3322	0.00509
ENSG00000225279.1	0.00471	1.3225	0.00513
ENSG00000236666.1	0.00477	1.2528	0.00519
ENSG00000259583.1	0.00477	1.3249	0.00519
ENSG00000249326.1	0.00478	1.3219	0.0052
ENSG00000232564.1	0.00479	1.3238	0.0052
ENSG00000234116.1	0.00479	1.3202	0.00521
ENSG00000269107.1	0.00481	1.3255	0.00522
ENSG00000166770.6	0.00482	1.3254	0.00523
ENSG00000264876.1	0.00486	1.322	0.00528
ENSG00000236986.2	0.00487	1.3235	0.00528
ENSG00000235198.1	0.00491	1.3184	0.00532
ENSG00000267399.1	0.00491	1.3273	0.00532
ENSG00000175772.10	0.00491	1.3247	0.00532
ENSG00000272341.1	0.00493	1.3246	0.00534
ENSG00000213981.4	0.00495	1.323	0.00536
ENSG00000257718.1	0.00496	1.3241	0.00537
ENSG00000262061.1	0.00497	1.3217	0.00538
ENSG00000259284.1	0.00497	1.3299	0.00538
ENSG00000225750.1	0.00501	1.3198	0.00541
ENSG00000259280.1	0.00502	1.3283	0.00542
ENSG00000263182.1	0.00502	1.3239	0.00543
ENSG00000250978.1	0.00503	1.3286	0.00543
ENSG00000259028.1	0.00503	1.3289	0.00543
ENSG00000205041.1	0.00506	1.3235	0.00546
ENSG00000271811.1	0.00506	1.3235	0.00546
ENSG00000261623.1	0.00507	1.3293	0.00546
ENSG00000232645.1	0.00507	1.3235	0.00546
ENSG00000248529.1	0.00509	1.3211	0.00548
ENSG00000204837.2	0.00511	1.3233	0.0055
ENSG00000255158.1	0.00512	1.3231	0.00551
ENSG00000248479.1	0.00515	1.3269	0.00554
ENSG00000205488.4	0.00518	1.3228	0.00557
ENSG00000235092.1	0.00519	1.3227	0.00558
ENSG00000272456.1	0.00524	1.3219	0.00562
ENSG00000250092.2	0.00528	1.3199	0.00567
ENSG00000232530.1	0.00532	1.3239	0.0057
ENSG00000267582.1	0.00533	1.3191	0.00572
ENSG00000250360.1	0.00537	1.318	0.00575
ENSG00000256256.1	0.00537	1.3229	0.00576
ENSG00000272912.1	0.00538	1.3177	0.00576
ENSG00000243296.1	0.00538	1.3272	0.00576
ENSG00000223821.1	0.00539	1.3213	0.00577
ENSG00000268549.1	0.00541	1.3213	0.00579
ENSG00000272365.1	0.00545	1.321	0.00583
ENSG00000269989.1	0.00547	1.3176	0.00585
ENSG00000270140.1	0.00548	1.3177	0.00585
ENSG00000271743.1	0.00548	1.3207	0.00586
ENSG00000260761.1	0.00554	1.3189	0.00591
ENSG00000273075.1	0.00556	1.3204	0.00593
ENSG00000273328.1	0.0056	1.32	0.00598
ENSG00000226576.1	0.00562	1.3177	0.00599
ENSG00000237604.1	0.00562	1.3199	0.006
ENSG00000251076.1	0.00565	1.3163	0.00603
ENSG00000231892.1	0.00566	1.3166	0.00603
ENSG00000258959.1	0.00569	1.3195	0.00606
ENSG00000233602.1	0.0057	1.3188	0.00607
ENSG00000229881.1	0.00576	1.3157	0.00613
ENSG00000225263.1	0.00577	1.3128	0.00614
ENSG00000237587.2	0.00581	1.3172	0.00617
ENSG00000242290.1	0.00582	1.3194	0.00619
ENSG00000250658.1	0.00588	1.3148	0.00624
ENSG00000253736.1	0.00588	1.3166	0.00624
ENSG00000237499.2	0.00595	1.318	0.00631
ENSG00000249112.1	0.00595	1.3148	0.00631
ENSG00000185495.6	0.00596	1.3179	0.00631
ENSG00000261840.1	0.00607	1.3167	0.00642
ENSG00000228322.1	0.00614	1.3176	0.00648
ENSG00000237401.2	0.00616	1.3217	0.0065
ENSG00000270048.1	0.00616	1.3162	0.0065
ENSG00000248717.1	0.00617	1.3194	0.00652
ENSG00000272382.1	0.00618	1.3165	0.00652
ENSG00000255092.1	0.00618	1.3133	0.00653
ENSG00000259011.1	0.00619	1.3083	0.00653
ENSG00000245556.2	0.00619	1.3165	0.00653
ENSG00000258088.1	0.00621	1.3127	0.00654
ENSG00000248103.1	0.00623	1.3137	0.00657
ENSG00000258891.1	0.00628	1.3156	0.00662
ENSG00000259663.2	0.00631	1.3141	0.00664
ENSG00000257999.1	0.00633	1.3143	0.00666
ENSG00000236231.1	0.00634	1.3206	0.00666
ENSG00000248884.1	0.00637	1.3143	0.00669
ENSG00000255109.1	0.00638	1.3201	0.00669
ENSG00000230021.3	0.0064	1.315	0.00671
ENSG00000261544.1	0.0065	1.3106	0.00681
ENSG00000229407.1	0.0065	1.3175	0.00681
ENSG00000227811.2	0.00662	1.313	0.00693
ENSG00000236426.3	0.00662	1.3101	0.00693
ENSG00000255434.1	0.00662	1.3141	0.00693
ENSG00000268518.1	0.00666	1.3139	0.00697
ENSG00000223659.1	0.00667	1.3186	0.00698
ENSG00000243008.2	0.00669	1.3133	0.00699
ENSG00000248629.1	0.00672	1.3177	0.00702
ENSG00000225092.2	0.00676	1.3123	0.00706
ENSG00000258772.1	0.00678	1.3178	0.00708
ENSG00000272432.1	0.00681	1.313	0.00711
ENSG00000269191.1	0.00684	1.3127	0.00714
ENSG00000261187.1	0.00684	1.3129	0.00714
ENSG00000235852.1	0.00685	1.309	0.00714
ENSG00000224387.1	0.00686	1.31	0.00715
ENSG00000238022.1	0.00688	1.3118	0.00716
ENSG00000269999.1	0.00688	1.3127	0.00717
ENSG00000228237.1	0.00695	1.3117	0.00724
ENSG00000261076.1	0.00698	1.3112	0.00726
ENSG00000233108.1	0.007	1.3095	0.00728
ENSG00000226917.1	0.00701	1.308	0.00728
ENSG00000254171.1	0.00704	1.3125	0.00731
ENSG00000259478.2	0.00704	1.3088	0.00731
ENSG00000251432.2	0.00706	1.3118	0.00732
ENSG00000231272.1	0.00711	1.3139	0.00737
ENSG00000226425.1	0.00718	1.3084	0.00744
ENSG00000257496.1	0.00723	1.3103	0.00749
ENSG00000230857.2	0.00724	1.3089	0.00749
ENSG00000259548.1	0.00724	1.3088	0.00749
ENSG00000273035.1	0.00726	1.3101	0.00751
ENSG00000256969.1	0.00727	1.3066	0.00752
ENSG00000267501.1	0.00728	1.3066	0.00753
ENSG00000229425.1	0.0073	1.3102	0.00755
ENSG00000272846.1	0.0074	1.31	0.00764
ENSG00000259943.1	0.00744	1.3099	0.00768
ENSG00000235637.1	0.00746	1.2676	0.00769
ENSG00000242258.1	0.00746	1.3097	0.00769
ENSG00000232160.2	0.00746	1.3098	0.0077
ENSG00000254396.1	0.00755	1.3067	0.00779
ENSG00000263923.1	0.00762	1.3051	0.00785
ENSG00000263307.1	0.00766	1.3088	0.00788
ENSG00000234407.3	0.00771	1.3142	0.00793
ENSG00000231653.1	0.00774	1.3123	0.00796
ENSG00000225942.1	0.00775	1.3046	0.00797
ENSG00000259223.1	0.00775	1.3138	0.00797
ENSG00000255097.1	0.00786	1.305	0.00807
ENSG00000267067.1	0.00791	1.3076	0.00812
ENSG00000237489.2	0.00794	1.3076	0.00815
ENSG00000234617.1	0.00799	1.3072	0.00819
ENSG00000218510.3	0.00803	1.3072	0.00823
ENSG00000271167.1	0.00805	1.3124	0.00825
ENSG00000237484.5	0.00806	1.307	0.00825
ENSG00000270640.1	0.00817	1.3062	0.00836
ENSG00000248692.1	0.00818	1.3118	0.00837
ENSG00000273193.1	0.00819	1.3065	0.00838
ENSG00000257548.1	0.0082	1.3084	0.00839
ENSG00000235070.3	0.00823	1.3038	0.00841
ENSG00000272250.1	0.00829	1.306	0.00847
ENSG00000253911.1	0.0083	1.302	0.00848
ENSG00000265218.1	0.00833	1.3058	0.0085
ENSG00000257058.1	0.00833	1.3052	0.0085
ENSG00000234494.3	0.00834	1.3058	0.00851
ENSG00000260487.1	0.00834	1.3049	0.00851
ENSG00000259534.1	0.00841	1.3066	0.00857
ENSG00000229229.1	0.00846	1.3099	0.00862
ENSG00000255565.1	0.00853	1.3021	0.00868
ENSG00000230487.3	0.00853	1.305	0.00869
ENSG00000229301.1	0.00857	1.2929	0.00872
ENSG00000241324.1	0.00863	1.3091	0.00878
ENSG00000260185.1	0.00865	1.3013	0.0088
ENSG00000261015.1	0.00866	1.3045	0.0088
ENSG00000267491.1	0.00867	1.3008	0.00882
ENSG00000257433.1	0.00871	1.3042	0.00885
ENSG00000237907.1	0.00876	1.3092	0.00889
ENSG00000250410.1	0.00878	1.3036	0.0089
ENSG00000253682.1	0.00878	1.3087	0.0089
ENSG00000244231.1	0.0088	1.3029	0.00892
ENSG00000261811.1	0.00881	1.2885	0.00893
ENSG00000229557.1	0.00882	1.304	0.00894
ENSG00000248100.2	0.00887	1.2999	0.00899
ENSG00000249426.1	0.00888	1.2997	0.00899
ENSG00000226883.1	0.00891	1.3015	0.00902
ENSG00000225527.1	0.00892	1.3029	0.00902
ENSG00000233891.3	0.00894	1.3065	0.00904
ENSG00000260780.1	0.00898	1.3003	0.00908
ENSG00000261863.1	0.00902	1.302	0.00911
ENSG00000263327.2	0.00903	1.3029	0.00912
ENSG00000229688.3	0.00906	1.3016	0.00915
ENSG00000236188.1	0.00906	1.3001	0.00915
ENSG00000257579.1	0.00907	1.3057	0.00915
ENSG00000227007.1	0.00921	1.3054	0.00929
ENSG00000265907.1	0.00922	1.2984	0.0093
ENSG00000259888.1	0.00936	1.3005	0.00942
ENSG00000271774.1	0.00952	1.3029	0.00957
ENSG00000250357.1	0.00954	1.2999	0.00958
ENSG00000232053.2	0.00959	1.2989	0.00963
ENSG00000225798.1	0.00962	1.2996	0.00965
ENSG00000272236.1	0.00973	1.2963	0.00976
ENSG00000229766.2	0.00975	1.2964	0.00977
ENSG00000256197.1	0.00976	1.3011	0.00979
ENSG00000236833.1	0.00977	1.2987	0.00979
ENSG00000260273.1	0.0098	1.2999	0.00982
ENSG00000272715.1	0.00992	1.2983	0.00993
ENSG00000256564.1	0.00997	1.2963	0.00997
ENSG00000238282.1	0.00997	1.3009	0.00997

### Sheet: HNSC
Up regulated lncRNAs	p value	log2(FC)	FDR	Down regulated lncRNAs	p value	log2(FC)	FDR
ENSG00000235097.1	1.26e-38	3.18	1.28e-35	ENSG00000237424.1	1.09e-06	-4.02	5.58e-06
ENSG00000272549.1	1.26e-38	3.19	1.28e-35	ENSG00000248554.1	1.87e-06	-3.82	9e-06
ENSG00000231335.1	1.83e-38	3.17	1.28e-35	ENSG00000261327.3	1.87e-06	-3.82	9e-06
ENSG00000230156.2	2.11e-36	3.12	7.38e-34	ENSG00000267123.1	2.67e-06	-3.69	1.25e-05
ENSG00000249743.1	2.11e-36	3.11	7.38e-34	ENSG00000273272.1	3.28e-06	-3.63	1.5e-05
ENSG00000258604.1	2.11e-36	3.11	7.38e-34	ENSG00000248240.1	3.33e-06	-3.62	1.52e-05
ENSG00000203688.4	1.79e-34	3.07	5.36e-32	ENSG00000272666.1	3.44e-06	-3.61	1.56e-05
ENSG00000263508.1	4.97e-34	3.04	1.3e-31	ENSG00000258711.2	3.52e-06	-3.61	1.59e-05
ENSG00000231062.1	1.05e-33	3.02	2.45e-31	ENSG00000260162.2	4.04e-06	-3.56	1.8e-05
ENSG00000269985.1	1.79e-33	3.03	3.76e-31	ENSG00000228203.2	4.12e-06	-3.55	1.83e-05
ENSG00000267709.1	2.28e-33	3.02	4.35e-31	ENSG00000231560.1	4.59e-06	-3.52	2.03e-05
ENSG00000263429.3	7.04e-33	3.01	1.23e-30	ENSG00000260976.1	5.24e-06	-3.45	2.27e-05
ENSG00000232079.2	7.89e-33	3.01	1.27e-30	ENSG00000267013.1	5.5e-06	-3.46	2.37e-05
ENSG00000265787.1	1.87e-32	3	2.8e-30	ENSG00000235884.2	7.69e-06	-3.37	3.25e-05
ENSG00000267653.1	1.7e-31	2.96	2.33e-29	ENSG00000270145.1	8.28e-06	-3.35	3.48e-05
ENSG00000264222.1	1.78e-31	2.95	2.33e-29	ENSG00000188660.3	8.33e-06	-3.34	3.49e-05
ENSG00000254343.2	3.8e-31	2.97	4.69e-29	ENSG00000259807.1	9.03e-06	-3.32	3.75e-05
ENSG00000261068.1	4.22e-31	2.96	4.92e-29	ENSG00000229618.1	9.32e-06	-3.31	3.86e-05
ENSG00000244040.1	6.28e-31	2.96	6.93e-29	ENSG00000266340.1	9.7e-06	-3.3	4e-05
ENSG00000228789.2	2.57e-30	2.94	2.7e-28	ENSG00000223485.1	1.02e-05	-3.29	4.19e-05
ENSG00000246375.2	6.28e-29	2.89	6.27e-27	ENSG00000257139.1	1.02e-05	-3.28	4.19e-05
ENSG00000237560.1	1.16e-28	2.87	1.11e-26	ENSG00000233532.1	1.06e-05	-3.27	4.32e-05
ENSG00000227028.2	6.83e-28	2.85	6.23e-26	ENSG00000244306.5	1.14e-05	-3.25	4.62e-05
ENSG00000233850.1	8.67e-28	2.83	7.58e-26	ENSG00000226363.3	1.16e-05	-3.25	4.69e-05
ENSG00000250073.2	1.4e-27	2.85	1.17e-25	ENSG00000228742.5	1.19e-05	-3.24	4.8e-05
ENSG00000198221.7	3.72e-27	2.83	3e-25	ENSG00000223725.2	1.21e-05	-3.24	4.87e-05
ENSG00000234478.1	5.01e-27	2.83	3.89e-25	ENSG00000230838.1	1.3e-05	-3.2	5.2e-05
ENSG00000231246.1	1.34e-26	2.79	1e-24	ENSG00000272455.1	1.3e-05	-3.22	5.2e-05
ENSG00000261664.1	6.5e-26	2.77	4.7e-24	ENSG00000234902.2	1.35e-05	-3.2	5.38e-05
ENSG00000230825.1	4.94e-25	2.76	3.45e-23	ENSG00000250133.2	1.35e-05	-3.19	5.38e-05
ENSG00000223914.1	5.17e-25	2.74	3.5e-23	ENSG00000251144.1	1.42e-05	-3.17	5.64e-05
ENSG00000272274.1	6.81e-25	2.73	4.46e-23	ENSG00000225210.5	1.59e-05	-3.16	6.2e-05
ENSG00000267417.1	9.69e-25	2.74	6.16e-23	ENSG00000229647.1	1.59e-05	-3.16	6.2e-05
ENSG00000245281.2	1.67e-24	2.74	1.03e-22	ENSG00000272183.1	1.86e-05	-3.12	7.11e-05
ENSG00000241158.2	5.09e-24	2.7	3.05e-22	ENSG00000272763.1	1.9e-05	-3.1	7.23e-05
ENSG00000249797.1	1.26e-23	2.69	7.34e-22	ENSG00000235385.1	1.91e-05	-3.1	7.26e-05
ENSG00000228484.1	2.05e-23	2.68	1.16e-21	ENSG00000256128.1	2.03e-05	-3.09	7.65e-05
ENSG00000266114.1	4.37e-23	2.67	2.41e-21	ENSG00000260086.1	2.07e-05	-3.09	7.76e-05
ENSG00000243384.1	1.06e-22	2.66	5.7e-21	ENSG00000248693.1	2.09e-05	-3.07	7.82e-05
ENSG00000258410.1	1.91e-22	2.65	1e-20	ENSG00000269987.1	2.25e-05	-3.07	8.33e-05
ENSG00000237949.1	2.21e-22	2.65	1.13e-20	ENSG00000251003.3	2.37e-05	-3.05	8.72e-05
ENSG00000223561.2	2.33e-22	2.65	1.16e-20	ENSG00000224969.1	2.4e-05	-3.04	8.82e-05
ENSG00000251152.1	4.21e-22	2.64	2.05e-20	ENSG00000269758.1	2.49e-05	-3.02	9.07e-05
ENSG00000242317.1	7.23e-22	2.62	3.45e-20	ENSG00000222032.1	2.51e-05	-3.01	9.13e-05
ENSG00000266729.1	9.56e-22	2.64	4.46e-20	ENSG00000259886.1	2.54e-05	-3.03	9.2e-05
ENSG00000263400.2	3.16e-21	2.62	1.44e-19	ENSG00000228294.2	2.56e-05	-3.03	9.24e-05
ENSG00000236830.2	3.77e-21	2.61	1.68e-19	ENSG00000231346.1	2.56e-05	-3.03	9.24e-05
ENSG00000228126.1	4.51e-21	2.61	1.97e-19	ENSG00000254605.1	2.64e-05	-3.02	9.45e-05
ENSG00000258249.1	5.59e-21	2.6	2.39e-19	ENSG00000215394.4	2.67e-05	-3	9.51e-05
ENSG00000260228.1	6.78e-21	2.6	2.84e-19	ENSG00000189238.4	2.71e-05	-3.01	9.62e-05
ENSG00000224307.1	6.99e-21	2.6	2.88e-19	ENSG00000254885.1	3.15e-05	-2.96	0.000111
ENSG00000258616.1	1.04e-20	2.58	4.16e-19	ENSG00000236347.1	3.26e-05	-2.96	0.000114
ENSG00000259840.1	1.05e-20	2.59	4.16e-19	ENSG00000246130.1	3.31e-05	-2.96	0.000116
ENSG00000267038.1	1.17e-20	2.62	4.55e-19	ENSG00000230479.1	3.41e-05	-2.96	0.000119
ENSG00000259616.1	1.21e-20	2.61	4.62e-19	ENSG00000240990.5	3.46e-05	-2.94	0.00012
ENSG00000266588.1	1.57e-20	2.57	5.88e-19	ENSG00000253616.1	3.59e-05	-2.94	0.000124
ENSG00000225969.1	1.78e-20	2.59	6.55e-19	ENSG00000223749.3	3.79e-05	-2.93	0.00013
ENSG00000260951.1	2.24e-20	2.59	8.1e-19	ENSG00000258821.1	3.95e-05	-2.91	0.000135
ENSG00000251665.1	2.38e-20	2.57	8.46e-19	ENSG00000206195.6	4.03e-05	-2.92	0.000137
ENSG00000264016.2	2.56e-20	2.58	8.95e-19	ENSG00000244128.1	4.26e-05	-2.88	0.000145
ENSG00000225472.1	5.35e-20	2.55	1.84e-18	ENSG00000260597.1	4.27e-05	-2.88	0.000145
ENSG00000258766.1	7.1e-20	2.54	2.4e-18	ENSG00000245149.3	4.31e-05	-2.9	0.000146
ENSG00000251615.3	8.9e-20	2.56	2.87e-18	ENSG00000237989.1	4.39e-05	-2.9	0.000148
ENSG00000257588.1	8.9e-20	2.54	2.87e-18	ENSG00000228630.1	4.45e-05	-2.87	0.00015
ENSG00000273087.1	8.9e-20	2.57	2.87e-18	ENSG00000236540.3	4.93e-05	-2.87	0.000165
ENSG00000255494.1	9.74e-20	2.56	3.1e-18	ENSG00000203446.2	4.95e-05	-2.86	0.000165
ENSG00000226330.1	1.49e-19	2.54	4.67e-18	ENSG00000236200.1	5.05e-05	-2.86	0.000168
ENSG00000273132.1	2.23e-19	2.54	6.88e-18	ENSG00000245522.2	5.24e-05	-2.85	0.000174
ENSG00000226819.1	3.6e-19	2.51	1.09e-17	ENSG00000231948.2	5.26e-05	-2.84	0.000174
ENSG00000231412.2	6.2e-19	2.52	1.86e-17	ENSG00000177738.3	5.4e-05	-2.85	0.000179
ENSG00000241684.1	6.9e-19	2.52	2.04e-17	ENSG00000233818.1	5.61e-05	-2.84	0.000185
ENSG00000230084.1	1.16e-18	2.51	3.38e-17	ENSG00000255276.1	5.66e-05	-2.82	0.000186
ENSG00000267690.1	1.3e-18	2.49	3.74e-17	ENSG00000223960.2	5.66e-05	-2.84	0.000186
ENSG00000258689.1	1.34e-18	2.51	3.8e-17	ENSG00000263745.1	5.76e-05	-2.83	0.000189
ENSG00000260466.1	1.37e-18	2.49	3.81e-17	ENSG00000255509.2	5.79e-05	-2.81	0.000189
ENSG00000239677.2	1.38e-18	2.49	3.81e-17	ENSG00000242147.1	5.81e-05	-2.83	0.000189
ENSG00000261472.1	1.72e-18	2.51	4.69e-17	ENSG00000253352.4	5.91e-05	-2.82	0.000192
ENSG00000228648.1	2.37e-18	2.51	6.37e-17	ENSG00000268655.1	6.15e-05	-2.81	0.000199
ENSG00000246022.2	3.66e-18	2.47	9.72e-17	ENSG00000257167.2	6.22e-05	-2.81	0.0002
ENSG00000152931.7	9.69e-18	2.47	2.54e-16	ENSG00000271947.1	6.31e-05	-2.8	0.000203
ENSG00000223382.3	1.41e-17	2.45	3.65e-16	ENSG00000251381.2	6.46e-05	-2.8	0.000207
ENSG00000232046.2	1.66e-17	2.45	4.25e-16	ENSG00000232498.1	6.56e-05	-2.78	0.000209
ENSG00000262921.1	2.15e-17	2.44	5.43e-16	ENSG00000267284.1	6.58e-05	-2.78	0.000209
ENSG00000227260.1	3.02e-17	2.43	7.54e-16	ENSG00000273004.1	6.58e-05	-2.8	0.000209
ENSG00000254967.2	3.32e-17	2.43	8.19e-16	ENSG00000259240.1	6.59e-05	-2.79	0.000209
ENSG00000259459.1	4.6e-17	2.43	1.12e-15	ENSG00000226419.2	6.59e-05	-2.8	0.000209
ENSG00000233342.1	5.31e-17	2.43	1.28e-15	ENSG00000259712.1	6.64e-05	-2.79	0.00021
ENSG00000250978.1	5.4e-17	2.45	1.29e-15	ENSG00000224189.2	6.81e-05	-2.79	0.000215
ENSG00000223392.1	5.77e-17	2.42	1.36e-15	ENSG00000254551.1	6.91e-05	-2.78	0.000217
ENSG00000260372.2	6.14e-17	2.42	1.43e-15	ENSG00000258938.1	7.22e-05	-2.78	0.000226
ENSG00000250538.1	6.23e-17	2.46	1.44e-15	ENSG00000205634.2	7.34e-05	-2.75	0.000229
ENSG00000180769.4	6.42e-17	2.43	1.46e-15	ENSG00000256268.1	7.34e-05	-2.76	0.000229
ENSG00000271926.1	6.97e-17	2.43	1.57e-15	ENSG00000273186.1	7.34e-05	-2.77	0.000229
ENSG00000237480.1	7.65e-17	2.41	1.71e-15	ENSG00000213468.3	7.79e-05	-2.76	0.000241
ENSG00000223783.1	7.91e-17	2.41	1.75e-15	ENSG00000269640.1	7.87e-05	-2.76	0.000243
ENSG00000259675.1	1.07e-16	2.44	2.31e-15	ENSG00000224271.1	7.9e-05	-2.74	0.000243
ENSG00000254988.1	1.07e-16	2.41	2.31e-15	ENSG00000237870.2	7.91e-05	-2.73	0.000243
ENSG00000225742.1	1.1e-16	2.41	2.35e-15	ENSG00000256967.1	8.16e-05	-2.75	0.00025
ENSG00000250103.1	1.12e-16	2.41	2.37e-15	ENSG00000258791.3	8.27e-05	-2.74	0.000253
ENSG00000230970.2	1.37e-16	2.41	2.87e-15	ENSG00000179406.6	8.28e-05	-2.74	0.000253
ENSG00000230978.1	1.45e-16	2.41	3.01e-15	ENSG00000258884.1	8.34e-05	-2.74	0.000254
ENSG00000240045.1	2.19e-16	2.39	4.48e-15	ENSG00000205885.3	8.44e-05	-2.74	0.000257
ENSG00000233725.3	2.2e-16	2.4	4.48e-15	ENSG00000272071.1	8.63e-05	-2.71	0.000262
ENSG00000253177.1	2.69e-16	2.39	5.43e-15	ENSG00000258955.1	8.97e-05	-2.72	0.00027
ENSG00000224958.1	2.76e-16	2.39	5.51e-15	ENSG00000244649.2	8.97e-05	-2.71	0.00027
ENSG00000268833.1	2.82e-16	2.39	5.58e-15	ENSG00000271826.1	9.14e-05	-2.72	0.000274
ENSG00000261520.1	4.05e-16	2.38	7.94e-15	ENSG00000257114.1	9.52e-05	-2.69	0.000285
ENSG00000272081.1	7.99e-16	2.38	1.55e-14	ENSG00000163364.5	9.66e-05	-2.71	0.000288
ENSG00000267603.1	1.05e-15	2.39	2.02e-14	ENSG00000250451.1	9.82e-05	-2.69	0.000293
ENSG00000235491.1	1.98e-15	2.37	3.74e-14	ENSG00000245275.3	9.84e-05	-2.7	0.000293
ENSG00000268555.1	1.98e-15	2.35	3.74e-14	ENSG00000237548.1	9.91e-05	-2.69	0.000294
ENSG00000254148.3	2.21e-15	2.35	4.14e-14	ENSG00000257596.1	9.96e-05	-2.7	0.000296
ENSG00000238099.1	2.23e-15	2.35	4.14e-14	ENSG00000272872.1	0.0001	-2.69	0.000297
ENSG00000255471.1	3.09e-15	2.36	5.69e-14	ENSG00000110347.7	0.000101	-2.68	0.0003
ENSG00000254109.1	3.4e-15	2.35	6.2e-14	ENSG00000237445.2	0.000104	-2.67	0.000306
ENSG00000241151.1	4.14e-15	2.36	7.49e-14	ENSG00000269972.1	0.000105	-2.69	0.00031
ENSG00000247011.2	4.51e-15	2.33	8.09e-14	ENSG00000255856.1	0.00011	-2.67	0.000322
ENSG00000249082.1	4.59e-15	2.35	8.16e-14	ENSG00000258534.1	0.00011	-2.68	0.000322
ENSG00000231943.3	4.77e-15	2.34	8.41e-14	ENSG00000256540.1	0.00012	-2.66	0.000346
ENSG00000272511.1	6.78e-15	2.34	1.19e-13	ENSG00000269976.1	0.000122	-2.65	0.000351
ENSG00000265142.2	8.64e-15	2.33	1.5e-13	ENSG00000249395.2	0.000123	-2.65	0.000353
ENSG00000265374.1	8.72e-15	2.34	1.5e-13	ENSG00000246859.2	0.000127	-2.65	0.000363
ENSG00000230102.3	8.79e-15	2.33	1.5e-13	ENSG00000251281.1	0.000131	-2.62	0.000372
ENSG00000262801.1	1.11e-14	2.33	1.88e-13	ENSG00000231607.4	0.000131	-2.64	0.000372
ENSG00000266176.1	1.32e-14	2.31	2.2e-13	ENSG00000242207.1	0.000134	-2.6	0.00038
ENSG00000250522.1	1.32e-14	2.34	2.2e-13	ENSG00000257924.1	0.000135	-2.62	0.000383
ENSG00000237975.2	1.37e-14	2.33	2.26e-13	ENSG00000236064.1	0.000136	-2.63	0.000385
ENSG00000250961.1	1.63e-14	2.32	2.67e-13	ENSG00000254417.1	0.000137	-2.61	0.000386
ENSG00000242790.1	2.48e-14	2.32	4.03e-13	ENSG00000240440.1	0.000137	-2.62	0.000386
ENSG00000238102.1	2.54e-14	2.33	4.1e-13	ENSG00000259901.1	0.000139	-2.63	0.000388
ENSG00000268307.1	2.75e-14	2.31	4.39e-13	ENSG00000249916.1	0.000143	-2.6	0.000397
ENSG00000227695.1	2.76e-14	2.3	4.39e-13	ENSG00000241288.3	0.000144	-2.62	0.000399
ENSG00000224513.2	2.94e-14	2.3	4.64e-13	ENSG00000260517.1	0.000144	-2.62	0.000399
ENSG00000236091.1	3.54e-14	2.29	5.54e-13	ENSG00000227195.4	0.000146	-2.61	0.000404
ENSG00000256751.1	4.37e-14	2.3	6.79e-13	ENSG00000229656.2	0.000147	-2.61	0.000404
ENSG00000234899.5	4.66e-14	2.3	7.19e-13	ENSG00000251131.1	0.000147	-2.61	0.000404
ENSG00000235122.3	7.31e-14	2.27	1.12e-12	ENSG00000236651.1	0.000147	-2.59	0.000405
ENSG00000249631.1	8.13e-14	2.27	1.24e-12	ENSG00000256642.1	0.000149	-2.61	0.000407
ENSG00000233147.1	1.11e-13	2.29	1.65e-12	ENSG00000250748.2	0.000149	-2.59	0.000407
ENSG00000237311.1	1.11e-13	2.27	1.65e-12	ENSG00000249001.1	0.000155	-2.59	0.000421
ENSG00000245466.1	1.11e-13	2.28	1.65e-12	ENSG00000254560.1	0.000155	-2.6	0.000421
ENSG00000262823.1	1.13e-13	2.28	1.67e-12	ENSG00000244675.2	0.000156	-2.57	0.000424
ENSG00000260541.1	1.17e-13	2.27	1.72e-12	ENSG00000257913.1	0.000157	-2.59	0.000425
ENSG00000250511.1	1.31e-13	2.26	1.9e-12	ENSG00000236053.1	0.000158	-2.57	0.000426
ENSG00000255794.2	1.31e-13	2.27	1.9e-12	ENSG00000260589.1	0.00016	-2.59	0.00043
ENSG00000214614.2	1.41e-13	2.26	2.01e-12	ENSG00000239213.1	0.000162	-2.59	0.000434
ENSG00000243018.1	1.41e-13	2.27	2.01e-12	ENSG00000250874.1	0.000162	-2.55	0.000434
ENSG00000232977.2	1.45e-13	2.27	2.06e-12	ENSG00000181097.5	0.000165	-2.58	0.000442
ENSG00000233760.1	1.49e-13	2.26	2.1e-12	ENSG00000186615.6	0.000167	-2.58	0.000442
ENSG00000225050.1	1.6e-13	2.29	2.24e-12	ENSG00000231764.4	0.000167	-2.58	0.000442
ENSG00000253807.1	1.62e-13	2.26	2.25e-12	ENSG00000250548.2	0.000167	-2.58	0.000442
ENSG00000234477.1	1.67e-13	2.26	2.31e-12	ENSG00000253508.1	0.000167	-2.55	0.000442
ENSG00000231170.1	1.71e-13	2.25	2.34e-12	ENSG00000255345.1	0.000168	-2.56	0.000444
ENSG00000257683.1	2.44e-13	2.25	3.32e-12	ENSG00000257702.3	0.000168	-2.58	0.000444
ENSG00000255039.1	2.53e-13	2.28	3.42e-12	ENSG00000250697.1	0.00017	-2.56	0.000449
ENSG00000226070.1	2.55e-13	2.27	3.43e-12	ENSG00000232233.1	0.000171	-2.57	0.00045
ENSG00000236780.1	2.65e-13	2.25	3.54e-12	ENSG00000240350.1	0.000175	-2.57	0.00046
ENSG00000268355.1	2.89e-13	2.26	3.84e-12	ENSG00000269481.1	0.000175	-2.57	0.00046
ENSG00000267454.1	3.18e-13	2.26	4.2e-12	ENSG00000233542.1	0.000178	-2.56	0.000464
ENSG00000233967.2	3.58e-13	2.25	4.69e-12	ENSG00000267147.1	0.000178	-2.56	0.000464
ENSG00000271850.1	3.91e-13	2.26	5.1e-12	ENSG00000234695.1	0.000179	-2.55	0.000466
ENSG00000232328.1	3.96e-13	2.24	5.13e-12	ENSG00000249641.2	0.000184	-2.56	0.000479
ENSG00000224905.2	4.21e-13	2.25	5.42e-12	ENSG00000224577.1	0.00019	-2.55	0.000493
ENSG00000260398.1	4.3e-13	2.25	5.5e-12	ENSG00000261488.1	0.000195	-2.55	0.000506
ENSG00000228639.2	4.41e-13	2.23	5.61e-12	ENSG00000224167.1	0.000198	-2.54	0.000511
ENSG00000230490.2	4.58e-13	2.23	5.79e-12	ENSG00000259306.2	0.000201	-2.54	0.000519
ENSG00000229782.1	4.8e-13	2.23	6.03e-12	ENSG00000254842.2	0.000208	-2.53	0.000533
ENSG00000228214.2	5.02e-13	2.24	6.27e-12	ENSG00000271127.1	0.000208	-2.5	0.000533
ENSG00000261195.1	5.29e-13	2.23	6.57e-12	ENSG00000270949.1	0.000211	-2.53	0.000538
ENSG00000267683.1	6.38e-13	2.22	7.87e-12	ENSG00000223478.1	0.000216	-2.53	0.000551
ENSG00000259115.1	6.61e-13	2.23	8.11e-12	ENSG00000215866.3	0.000218	-2.52	0.000554
ENSG00000261175.1	6.92e-13	2.23	8.42e-12	ENSG00000234380.1	0.000225	-2.52	0.00057
ENSG00000231028.4	6.94e-13	2.24	8.42e-12	ENSG00000225886.1	0.00023	-2.5	0.000579
ENSG00000272452.1	1.09e-12	2.23	1.31e-11	ENSG00000231806.2	0.00023	-2.5	0.000579
ENSG00000228541.1	1.19e-12	2.22	1.43e-11	ENSG00000230002.2	0.000231	-2.51	0.00058
ENSG00000231863.1	1.3e-12	2.22	1.55e-11	ENSG00000257298.1	0.000238	-2.5	0.000597
ENSG00000265369.2	1.34e-12	2.21	1.59e-11	ENSG00000257906.1	0.000238	-2.47	0.000597
ENSG00000265751.1	1.41e-12	2.21	1.66e-11	ENSG00000259672.1	0.000243	-2.49	0.000606
ENSG00000224957.1	1.51e-12	2.21	1.77e-11	ENSG00000230197.2	0.000245	-2.5	0.000611
ENSG00000235269.1	1.97e-12	2.23	2.3e-11	ENSG00000233975.1	0.000245	-2.48	0.000611
ENSG00000233554.1	2.19e-12	2.21	2.54e-11	ENSG00000229852.2	0.000246	-2.5	0.000612
ENSG00000249464.1	2.21e-12	2.21	2.55e-11	ENSG00000267577.1	0.000257	-2.47	0.000637
ENSG00000239219.2	2.36e-12	2.21	2.71e-11	ENSG00000182366.5	0.000263	-2.48	0.00065
ENSG00000229233.1	2.44e-12	2.2	2.78e-11	ENSG00000229720.1	0.000266	-2.45	0.000653
ENSG00000255202.1	3.09e-12	2.2	3.5e-11	ENSG00000223511.1	0.000267	-2.48	0.000653
ENSG00000267532.2	4.25e-12	2.2	4.79e-11	ENSG00000242622.1	0.000273	-2.48	0.000664
ENSG00000251325.1	4.84e-12	2.21	5.43e-11	ENSG00000233085.1	0.000273	-2.45	0.000664
ENSG00000261863.1	6.58e-12	2.17	7.34e-11	ENSG00000257925.1	0.000275	-2.46	0.000667
ENSG00000237361.2	8.1e-12	2.17	8.99e-11	ENSG00000251361.1	0.00028	-2.44	0.000678
ENSG00000254024.1	8.27e-12	2.18	9.13e-11	ENSG00000257500.1	0.000286	-2.44	0.000689
ENSG00000265356.1	8.9e-12	2.17	9.78e-11	ENSG00000270372.1	0.000286	-2.44	0.000689
ENSG00000227959.1	9.15e-12	2.18	9.95e-11	ENSG00000196421.3	0.000286	-2.47	0.000689
ENSG00000259685.1	9.15e-12	2.17	9.95e-11	ENSG00000224116.2	0.000287	-2.46	0.00069
ENSG00000236208.1	9.44e-12	2.17	1.02e-10	ENSG00000266289.1	0.000291	-2.46	0.000699
ENSG00000255027.2	9.9e-12	2.17	1.07e-10	ENSG00000260862.1	0.000299	-2.44	0.000716
ENSG00000267272.1	1.02e-11	2.18	1.09e-10	ENSG00000206337.6	0.0003	-2.46	0.000719
ENSG00000272724.1	1.42e-11	2.16	1.51e-10	ENSG00000229261.1	0.000303	-2.44	0.000725
ENSG00000253115.1	1.51e-11	2.15	1.6e-10	ENSG00000228509.1	0.000305	-2.44	0.000728
ENSG00000272360.1	1.76e-11	2.16	1.86e-10	ENSG00000249430.1	0.000307	-2.45	0.000732
ENSG00000262188.1	1.78e-11	2.16	1.87e-10	ENSG00000269927.1	0.000307	-2.44	0.000732
ENSG00000267194.1	2.03e-11	2.16	2.12e-10	ENSG00000196295.7	0.000308	-2.45	0.000732
ENSG00000215112.6	2.5e-11	2.16	2.6e-10	ENSG00000238045.5	0.000315	-2.45	0.000748
ENSG00000253474.1	2.65e-11	2.14	2.74e-10	ENSG00000247402.2	0.000315	-2.43	0.000748
ENSG00000226101.1	2.91e-11	2.15	2.99e-10	ENSG00000270195.1	0.000316	-2.45	0.000748
ENSG00000231769.2	3.06e-11	2.14	3.12e-10	ENSG00000257636.2	0.000317	-2.41	0.000751
ENSG00000260402.1	3.06e-11	2.14	3.12e-10	ENSG00000250081.1	0.000325	-2.43	0.000765
ENSG00000225655.1	3.08e-11	2.14	3.12e-10	ENSG00000238113.2	0.000325	-2.44	0.000765
ENSG00000227630.2	3.28e-11	2.15	3.31e-10	ENSG00000266869.1	0.000325	-2.42	0.000765
ENSG00000248464.1	3.31e-11	2.14	3.31e-10	ENSG00000234072.1	0.000327	-2.44	0.000767
ENSG00000253632.1	3.31e-11	2.14	3.31e-10	ENSG00000259756.1	0.000327	-2.42	0.000767
ENSG00000267259.1	3.69e-11	2.15	3.67e-10	ENSG00000244268.1	0.00033	-2.43	0.000771
ENSG00000258952.1	3.85e-11	2.14	3.81e-10	ENSG00000225880.4	0.000333	-2.43	0.000776
ENSG00000234807.4	3.87e-11	2.14	3.81e-10	ENSG00000180279.5	0.000334	-2.43	0.000776
ENSG00000185847.3	4.24e-11	2.14	4.16e-10	ENSG00000227373.1	0.000335	-2.43	0.000779
ENSG00000233256.1	5.26e-11	2.15	5.13e-10	ENSG00000259178.1	0.000337	-2.43	0.000782
ENSG00000257002.1	5.88e-11	2.12	5.71e-10	ENSG00000268186.1	0.000341	-2.4	0.00079
ENSG00000261268.1	6.12e-11	2.13	5.92e-10	ENSG00000272327.1	0.000342	-2.43	0.000791
ENSG00000228035.1	6.37e-11	2.12	6.1e-10	ENSG00000267462.1	0.000346	-2.43	0.000798
ENSG00000267968.1	6.37e-11	2.15	6.1e-10	ENSG00000228274.3	0.000346	-2.43	0.000798
ENSG00000270704.2	6.66e-11	2.12	6.35e-10	ENSG00000225783.2	0.000361	-2.42	0.000831
ENSG00000226026.1	7.49e-11	2.12	7.11e-10	ENSG00000197463.8	0.000363	-2.4	0.000832
ENSG00000261069.2	7.73e-11	2.12	7.31e-10	ENSG00000172965.10	0.000364	-2.42	0.000834
ENSG00000253397.1	7.91e-11	2.14	7.44e-10	ENSG00000249356.1	0.000364	-2.42	0.000834
ENSG00000267659.1	8.13e-11	2.12	7.61e-10	ENSG00000253163.1	0.000365	-2.41	0.000835
ENSG00000250266.1	8.2e-11	2.12	7.65e-10	ENSG00000237978.1	0.00037	-2.41	0.000845
ENSG00000237413.1	1.11e-10	2.11	1.03e-09	ENSG00000251026.1	0.000371	-2.38	0.000847
ENSG00000231720.1	1.27e-10	2.13	1.16e-09	ENSG00000234264.1	0.000373	-2.41	0.000849
ENSG00000255727.1	1.27e-10	2.11	1.16e-09	ENSG00000184324.11	0.000374	-2.39	0.000849
ENSG00000272411.1	1.27e-10	2.11	1.16e-09	ENSG00000249550.2	0.000378	-2.39	0.000859
ENSG00000261760.2	1.39e-10	2.11	1.27e-09	ENSG00000223779.4	0.000386	-2.4	0.000873
ENSG00000260102.1	1.5e-10	2.11	1.36e-09	ENSG00000232043.1	0.000386	-2.4	0.000873
ENSG00000230525.1	1.52e-10	2.13	1.37e-09	ENSG00000231131.2	0.000389	-2.4	0.000876
ENSG00000255774.1	1.59e-10	2.1	1.43e-09	ENSG00000223745.3	0.000389	-2.4	0.000876
ENSG00000249249.1	1.61e-10	2.11	1.44e-09	ENSG00000226659.1	0.000389	-2.4	0.000876
ENSG00000228534.1	1.62e-10	2.11	1.45e-09	ENSG00000224897.2	0.000394	-2.4	0.000884
ENSG00000250692.1	1.64e-10	2.12	1.46e-09	ENSG00000228393.3	0.000401	-2.4	0.0009
ENSG00000264920.1	1.72e-10	2.11	1.52e-09	ENSG00000240476.1	0.000405	-2.37	0.000908
ENSG00000233529.1	2.03e-10	2.09	1.79e-09	ENSG00000215190.4	0.000407	-2.39	0.00091
ENSG00000259319.1	2.93e-10	2.1	2.57e-09	ENSG00000235790.3	0.000407	-2.39	0.00091
ENSG00000259883.1	3.33e-10	2.09	2.91e-09	ENSG00000259758.1	0.000408	-2.39	0.000912
ENSG00000233987.1	3.62e-10	2.11	3.15e-09	ENSG00000223768.1	0.000409	-2.39	0.000912
ENSG00000249265.1	3.86e-10	2.1	3.33e-09	ENSG00000248112.1	0.000409	-2.36	0.000912
ENSG00000267581.1	3.86e-10	2.09	3.33e-09	ENSG00000234155.1	0.000419	-2.38	0.000932
ENSG00000241479.1	3.95e-10	2.08	3.4e-09	ENSG00000250564.1	0.000419	-2.36	0.000932
ENSG00000267528.1	4.08e-10	2.1	3.49e-09	ENSG00000224194.1	0.000426	-2.36	0.000945
ENSG00000235652.3	4.67e-10	2.08	3.98e-09	ENSG00000262703.1	0.000436	-2.37	0.000966
ENSG00000232656.3	4.96e-10	2.07	4.21e-09	ENSG00000215424.5	0.000439	-2.38	0.00097
ENSG00000257877.1	5.11e-10	2.08	4.32e-09	ENSG00000262001.1	0.000439	-2.38	0.00097
ENSG00000262995.1	5.28e-10	2.09	4.45e-09	ENSG00000250274.1	0.000442	-2.37	0.000974
ENSG00000226622.1	5.54e-10	2.07	4.62e-09	ENSG00000239335.4	0.000443	-2.38	0.000974
ENSG00000226740.1	5.54e-10	2.09	4.62e-09	ENSG00000225916.1	0.000443	-2.36	0.000974
ENSG00000257252.1	5.55e-10	2.07	4.62e-09	ENSG00000262745.1	0.000443	-2.35	0.000974
ENSG00000233834.2	6.07e-10	2.08	5.03e-09	ENSG00000230499.1	0.000445	-2.37	0.000976
ENSG00000259420.1	7.14e-10	2.06	5.9e-09	ENSG00000250546.1	0.000461	-2.35	0.00101
ENSG00000264232.1	7.38e-10	2.06	6.07e-09	ENSG00000198358.4	0.000464	-2.35	0.00101
ENSG00000225028.1	7.67e-10	2.06	6.29e-09	ENSG00000271788.1	0.000465	-2.36	0.00101
ENSG00000271347.1	8.05e-10	2.07	6.57e-09	ENSG00000267432.1	0.000468	-2.34	0.00102
ENSG00000225670.3	8.86e-10	2.08	7.2e-09	ENSG00000253979.1	0.000471	-2.35	0.00102
ENSG00000178457.3	1.01e-09	2.05	8.15e-09	ENSG00000255921.1	0.000471	-2.34	0.00102
ENSG00000259925.1	1.01e-09	2.05	8.15e-09	ENSG00000231298.2	0.000476	-2.36	0.00103
ENSG00000257647.1	1.05e-09	2.05	8.44e-09	ENSG00000217576.7	0.000478	-2.36	0.00104
ENSG00000233517.1	1.06e-09	2.06	8.49e-09	ENSG00000228952.1	0.000479	-2.35	0.00104
ENSG00000255480.1	1.26e-09	2.07	1.01e-08	ENSG00000235121.1	0.000483	-2.34	0.00104
ENSG00000253389.2	1.48e-09	2.06	1.17e-08	ENSG00000248787.1	0.000484	-2.36	0.00104
ENSG00000224075.1	1.48e-09	2	1.17e-08	ENSG00000244124.1	0.000488	-2.35	0.00105
ENSG00000225731.1	1.63e-09	2.04	1.29e-08	ENSG00000256802.2	0.000488	-2.35	0.00105
ENSG00000223678.1	1.67e-09	2.05	1.31e-08	ENSG00000267510.1	0.000492	-2.35	0.00106
ENSG00000236013.1	1.7e-09	2.06	1.33e-08	ENSG00000205837.3	0.000494	-2.33	0.00106
ENSG00000227131.1	1.74e-09	2.06	1.36e-08	ENSG00000249500.1	0.000494	-2.33	0.00106
ENSG00000261489.1	2.45e-09	2.05	1.9e-08	ENSG00000257253.1	0.000501	-2.34	0.00107
ENSG00000232680.2	2.56e-09	2.04	1.97e-08	ENSG00000249673.2	0.000503	-2.35	0.00108
ENSG00000267047.1	2.56e-09	2.04	1.97e-08	ENSG00000240498.2	0.00051	-2.35	0.00109
ENSG00000226497.1	2.96e-09	2.05	2.27e-08	ENSG00000260005.2	0.000511	-2.34	0.00109
ENSG00000255007.1	3.11e-09	2.03	2.38e-08	ENSG00000261207.1	0.000511	-2.34	0.00109
ENSG00000235263.1	3.22e-09	2.04	2.46e-08	ENSG00000273002.1	0.000517	-2.34	0.0011
ENSG00000240063.1	3.49e-09	2.03	2.65e-08	ENSG00000225964.1	0.000519	-2.34	0.0011
ENSG00000257151.1	3.59e-09	2.03	2.72e-08	ENSG00000233844.1	0.00052	-2.32	0.0011
ENSG00000234810.1	3.64e-09	2.02	2.73e-08	ENSG00000261008.2	0.00052	-2.34	0.0011
ENSG00000227486.1	3.65e-09	2.03	2.73e-08	ENSG00000206028.1	0.000521	-2.34	0.0011
ENSG00000260249.2	3.65e-09	2.03	2.73e-08	ENSG00000255571.2	0.000523	-2.34	0.00111
ENSG00000226944.1	3.86e-09	2.03	2.88e-08	ENSG00000250920.1	0.000523	-2.33	0.00111
ENSG00000232803.1	4.05e-09	2.03	3.01e-08	ENSG00000197670.5	0.000535	-2.34	0.00113
ENSG00000254528.3	4.07e-09	2.02	3.01e-08	ENSG00000231638.1	0.000535	-2.33	0.00113
ENSG00000263677.1	4.08e-09	2.03	3.01e-08	ENSG00000249102.1	0.000535	-2.31	0.00113
ENSG00000224621.1	4.66e-09	2.02	3.43e-08	ENSG00000272979.1	0.000535	-2.34	0.00113
ENSG00000261600.1	4.69e-09	2.02	3.44e-08	ENSG00000229021.2	0.000546	-2.33	0.00115
ENSG00000263312.1	4.77e-09	2.03	3.49e-08	ENSG00000251151.2	0.000547	-2.31	0.00115
ENSG00000273193.1	4.83e-09	2.02	3.52e-08	ENSG00000227964.1	0.000548	-2.3	0.00115
ENSG00000250456.1	5.8e-09	2.03	4.21e-08	ENSG00000248049.2	0.000548	-2.33	0.00115
ENSG00000223863.1	6.21e-09	2.01	4.49e-08	ENSG00000251179.1	0.000548	-2.33	0.00115
ENSG00000232667.5	7.62e-09	2.02	5.49e-08	ENSG00000226738.1	0.00055	-2.33	0.00115
ENSG00000261434.1	7.73e-09	2	5.55e-08	ENSG00000259093.1	0.00055	-2.33	0.00115
ENSG00000235830.1	7.89e-09	2.01	5.65e-08	ENSG00000255992.1	0.000555	-2.33	0.00116
ENSG00000233070.1	1.08e-08	1.99	7.71e-08	ENSG00000269720.1	0.000557	-2.31	0.00116
ENSG00000270112.2	1.12e-08	2	7.97e-08	ENSG00000224750.2	0.00056	-2.3	0.00116
ENSG00000248309.1	1.27e-08	2	9e-08	ENSG00000177822.3	0.000563	-2.33	0.00117
ENSG00000263489.1	1.32e-08	1.99	9.32e-08	ENSG00000250390.2	0.000573	-2.32	0.00119
ENSG00000250958.1	1.33e-08	1.98	9.36e-08	ENSG00000251577.1	0.00058	-2.3	0.0012
ENSG00000237530.1	1.4e-08	1.99	9.82e-08	ENSG00000229162.1	0.000584	-2.31	0.00121
ENSG00000272346.1	1.51e-08	1.99	1.06e-07	ENSG00000253477.1	0.000586	-2.31	0.00121
ENSG00000258603.1	1.64e-08	1.98	1.14e-07	ENSG00000259701.1	0.000596	-2.3	0.00123
ENSG00000224746.1	1.64e-08	1.99	1.14e-07	ENSG00000246640.1	0.000597	-2.31	0.00123
ENSG00000230352.1	1.98e-08	1.98	1.37e-07	ENSG00000227533.1	0.000598	-2.31	0.00123
ENSG00000255660.1	1.99e-08	2	1.37e-07	ENSG00000267201.1	0.000599	-2.31	0.00123
ENSG00000257771.1	2.01e-08	1.98	1.38e-07	ENSG00000237609.1	0.000604	-2.3	0.00123
ENSG00000229019.1	2.05e-08	1.99	1.4e-07	ENSG00000258914.1	0.000604	-2.31	0.00123
ENSG00000248771.1	2.05e-08	1.97	1.4e-07	ENSG00000234147.1	0.000619	-2.31	0.00126
ENSG00000179818.9	2.54e-08	1.98	1.73e-07	ENSG00000258101.1	0.000644	-2.3	0.00131
ENSG00000253839.1	2.69e-08	1.99	1.83e-07	ENSG00000258654.1	0.000656	-2.27	0.00133
ENSG00000264589.1	2.83e-08	1.98	1.92e-07	ENSG00000272468.1	0.000658	-2.3	0.00133
ENSG00000229643.1	2.92e-08	1.94	1.97e-07	ENSG00000246095.2	0.000661	-2.29	0.00134
ENSG00000272129.1	3.04e-08	1.97	2.04e-07	ENSG00000272168.1	0.000665	-2.29	0.00134
ENSG00000235077.1	3.2e-08	1.97	2.14e-07	ENSG00000261716.1	0.000668	-2.29	0.00135
ENSG00000229108.1	3.34e-08	1.96	2.23e-07	ENSG00000266088.1	0.000668	-2.29	0.00135
ENSG00000226337.3	4.07e-08	1.98	2.71e-07	ENSG00000231407.1	0.000672	-2.29	0.00135
ENSG00000251628.1	4.45e-08	1.98	2.95e-07	ENSG00000236212.1	0.000672	-2.27	0.00135
ENSG00000236361.1	4.53e-08	1.97	2.98e-07	ENSG00000234948.1	0.000675	-2.27	0.00136
ENSG00000262133.1	4.53e-08	1.95	2.98e-07	ENSG00000233515.1	0.000678	-2.27	0.00136
ENSG00000265519.1	4.53e-08	1.96	2.98e-07	ENSG00000242553.1	0.00068	-2.29	0.00136
ENSG00000268416.1	4.72e-08	1.96	3.09e-07	ENSG00000263082.1	0.000682	-2.28	0.00137
ENSG00000258933.1	4.8e-08	1.96	3.14e-07	ENSG00000254341.1	0.00069	-2.29	0.00138
ENSG00000261888.1	4.82e-08	1.96	3.14e-07	ENSG00000256417.1	0.000698	-2.28	0.00139
ENSG00000244383.1	4.97e-08	1.96	3.23e-07	ENSG00000261780.2	0.0007	-2.27	0.0014
ENSG00000232306.1	5.41e-08	1.95	3.5e-07	ENSG00000250682.1	0.000705	-2.28	0.0014
ENSG00000261168.1	5.89e-08	1.96	3.8e-07	ENSG00000253746.1	0.000718	-2.28	0.00143
ENSG00000228692.2	5.94e-08	1.94	3.82e-07	ENSG00000272211.1	0.000718	-2.28	0.00143
ENSG00000235295.1	6.33e-08	1.95	4.06e-07	ENSG00000253161.1	0.000733	-2.28	0.00145
ENSG00000244998.1	6.46e-08	1.95	4.13e-07	ENSG00000237686.2	0.000747	-2.27	0.00148
ENSG00000239801.1	6.56e-08	1.95	4.18e-07	ENSG00000230400.1	0.000758	-2.25	0.00149
ENSG00000257052.1	6.76e-08	1.95	4.3e-07	ENSG00000259768.3	0.00076	-2.27	0.00149
ENSG00000232985.1	8.61e-08	1.82	5.46e-07	ENSG00000253669.3	0.000761	-2.27	0.00149
ENSG00000227220.1	9.95e-08	1.93	6.29e-07	ENSG00000261742.1	0.000765	-2.25	0.0015
ENSG00000186369.5	1.1e-07	1.93	6.91e-07	ENSG00000259820.1	0.000778	-2.26	0.00152
ENSG00000272639.1	1.1e-07	1.93	6.91e-07	ENSG00000255893.1	0.000797	-2.26	0.00156
ENSG00000260931.1	1.11e-07	1.93	6.95e-07	ENSG00000267694.1	0.000799	-2.23	0.00156
ENSG00000229380.1	1.12e-07	1.93	6.99e-07	ENSG00000250829.2	0.000801	-2.24	0.00156
ENSG00000254533.1	1.23e-07	1.92	7.66e-07	ENSG00000225383.2	0.000812	-2.25	0.00158
ENSG00000253396.1	1.25e-07	1.94	7.76e-07	ENSG00000245614.2	0.000815	-2.25	0.00158
ENSG00000251586.1	1.28e-07	1.92	7.92e-07	ENSG00000249413.2	0.00084	-2.22	0.00162
ENSG00000255495.1	1.3e-07	1.93	8.02e-07	ENSG00000236548.1	0.000841	-2.25	0.00162
ENSG00000230790.2	1.31e-07	1.92	8.04e-07	ENSG00000256955.1	0.00085	-2.22	0.00163
ENSG00000231992.1	1.31e-07	1.94	8.04e-07	ENSG00000272788.1	0.00085	-2.23	0.00163
ENSG00000224239.1	1.32e-07	1.93	8.07e-07	ENSG00000273343.1	0.00085	-2.25	0.00163
ENSG00000246100.3	1.42e-07	1.93	8.64e-07	ENSG00000224409.1	0.00085	-2.25	0.00163
ENSG00000248869.1	1.42e-07	1.93	8.64e-07	ENSG00000258521.1	0.000851	-2.24	0.00163
ENSG00000251027.1	1.48e-07	1.93	8.97e-07	ENSG00000225637.1	0.000852	-2.23	0.00163
ENSG00000197585.5	1.49e-07	1.92	9.01e-07	ENSG00000235643.1	0.000859	-2.22	0.00164
ENSG00000230173.1	1.53e-07	1.94	9.22e-07	ENSG00000227477.1	0.000859	-2.24	0.00164
ENSG00000258167.1	1.61e-07	1.82	9.68e-07	ENSG00000236383.3	0.000864	-2.24	0.00165
ENSG00000235434.1	1.7e-07	1.92	1.02e-06	ENSG00000256001.1	0.000874	-2.24	0.00166
ENSG00000229699.1	1.84e-07	1.92	1.1e-06	ENSG00000259594.1	0.000876	-2.21	0.00166
ENSG00000214970.4	2.34e-07	1.91	1.39e-06	ENSG00000269220.1	0.000879	-2.24	0.00167
ENSG00000258630.1	2.38e-07	1.93	1.41e-06	ENSG00000204791.4	0.000881	-2.24	0.00167
ENSG00000270017.1	2.47e-07	1.91	1.46e-06	ENSG00000236481.1	0.000884	-2.24	0.00167
ENSG00000260396.1	2.49e-07	1.91	1.47e-06	ENSG00000271151.1	0.000884	-2.24	0.00167
ENSG00000263370.1	2.49e-07	1.91	1.47e-06	ENSG00000271830.1	0.000884	-2.22	0.00167
ENSG00000273077.1	2.61e-07	1.91	1.53e-06	ENSG00000255026.1	0.000903	-2.23	0.0017
ENSG00000232287.2	2.63e-07	1.91	1.54e-06	ENSG00000261542.1	0.000903	-2.23	0.0017
ENSG00000266904.1	2.71e-07	1.91	1.58e-06	ENSG00000225205.1	0.000907	-2.23	0.0017
ENSG00000235535.3	2.82e-07	1.91	1.64e-06	ENSG00000261039.1	0.000908	-2.23	0.00171
ENSG00000214691.6	3.12e-07	1.91	1.81e-06	ENSG00000226637.1	0.000911	-2.23	0.00171
ENSG00000232451.1	3.51e-07	1.91	2.03e-06	ENSG00000224959.1	0.000914	-2.22	0.00171
ENSG00000260592.1	3.79e-07	1.89	2.19e-06	ENSG00000260261.1	0.000914	-2.23	0.00171
ENSG00000249231.3	3.88e-07	1.91	2.24e-06	ENSG00000189149.7	0.000921	-2.23	0.00172
ENSG00000251015.1	3.97e-07	1.91	2.28e-06	ENSG00000267073.1	0.000921	-2.22	0.00172
ENSG00000237232.3	4.23e-07	1.89	2.42e-06	ENSG00000273129.1	0.000921	-2.22	0.00172
ENSG00000255308.1	4.32e-07	1.89	2.47e-06	ENSG00000225764.1	0.000923	-2.22	0.00172
ENSG00000258413.1	4.5e-07	1.9	2.57e-06	ENSG00000241220.1	0.000931	-2.21	0.00173
ENSG00000249885.1	4.63e-07	1.9	2.63e-06	ENSG00000246889.2	0.000932	-2.23	0.00173
ENSG00000224795.1	4.68e-07	1.91	2.65e-06	ENSG00000273297.1	0.000943	-2.22	0.00175
ENSG00000259604.1	4.7e-07	1.89	2.66e-06	ENSG00000272734.1	0.00095	-2.22	0.00176
ENSG00000232110.3	4.76e-07	1.89	2.67e-06	ENSG00000235897.1	0.000963	-2.21	0.00178
ENSG00000234286.1	4.76e-07	1.88	2.67e-06	ENSG00000232811.1	0.000964	-2.22	0.00178
ENSG00000229444.1	4.76e-07	1.89	2.67e-06	ENSG00000260167.1	0.000967	-2.21	0.00178
ENSG00000232606.1	4.89e-07	1.9	2.74e-06	ENSG00000273008.1	0.000977	-2.22	0.0018
ENSG00000250761.2	5.31e-07	1.89	2.96e-06	ENSG00000261051.1	0.000994	-2.22	0.00183
ENSG00000230212.2	5.61e-07	1.89	3.12e-06	ENSG00000263412.1	0.00102	-2.21	0.00188
ENSG00000272021.1	5.99e-07	1.88	3.32e-06	ENSG00000233077.1	0.00103	-2.21	0.00189
ENSG00000223373.1	6.2e-07	1.89	3.43e-06	ENSG00000258902.1	0.00105	-2.19	0.00192
ENSG00000261040.2	6.46e-07	1.89	3.57e-06	ENSG00000261326.2	0.00106	-2.21	0.00193
ENSG00000249752.1	6.48e-07	1.9	3.57e-06	ENSG00000267383.2	0.00108	-2.2	0.00196
ENSG00000223781.1	6.62e-07	1.82	3.64e-06	ENSG00000249685.1	0.0011	-2.2	0.00199
ENSG00000237489.2	6.89e-07	1.88	3.77e-06	ENSG00000225077.2	0.00111	-2.2	0.00201
ENSG00000271952.1	7.15e-07	1.87	3.91e-06	ENSG00000237015.1	0.00111	-2.2	0.00201
ENSG00000250508.1	7.33e-07	1.88	3.99e-06	ENSG00000237857.2	0.00111	-2.2	0.00201
ENSG00000238078.1	7.92e-07	1.88	4.29e-06	ENSG00000273162.1	0.00112	-2.2	0.00203
ENSG00000270947.1	7.92e-07	1.88	4.29e-06	ENSG00000259107.1	0.00112	-2.17	0.00203
ENSG00000224023.6	7.99e-07	1.88	4.31e-06	ENSG00000266278.1	0.00113	-2.18	0.00204
ENSG00000254089.1	8.02e-07	1.88	4.31e-06	ENSG00000270170.1	0.00116	-2.19	0.00208
ENSG00000260711.1	8.02e-07	1.88	4.31e-06	ENSG00000233069.1	0.00117	-2.16	0.0021
ENSG00000224405.1	8.06e-07	1.85	4.32e-06	ENSG00000231482.2	0.00118	-2.16	0.00211
ENSG00000245750.3	8.17e-07	1.88	4.36e-06	ENSG00000265933.1	0.0012	-2.18	0.00214
ENSG00000264345.1	8.17e-07	1.87	4.36e-06	ENSG00000225762.1	0.0012	-2.18	0.00214
ENSG00000258489.3	8.25e-07	1.88	4.39e-06	ENSG00000232725.1	0.0012	-2.18	0.00214
ENSG00000242767.1	8.28e-07	1.87	4.4e-06	ENSG00000260924.2	0.00121	-2.18	0.00215
ENSG00000226808.1	8.52e-07	1.87	4.51e-06	ENSG00000225548.1	0.00121	-2.17	0.00215
ENSG00000266936.1	8.86e-07	1.87	4.68e-06	ENSG00000272620.1	0.00123	-2.15	0.00218
ENSG00000250282.1	9.24e-07	1.86	4.87e-06	ENSG00000233384.1	0.00123	-2.16	0.00218
ENSG00000259523.1	9.28e-07	1.87	4.88e-06	ENSG00000271218.1	0.00123	-2.18	0.00218
ENSG00000237179.1	9.38e-07	1.88	4.91e-06	ENSG00000227076.1	0.00123	-2.17	0.00218
ENSG00000268654.1	9.38e-07	1.88	4.91e-06	ENSG00000243321.2	0.00124	-2.16	0.00219
ENSG00000267423.1	9.79e-07	1.87	5.11e-06	ENSG00000267172.1	0.00126	-2.15	0.00222
ENSG00000223764.2	1.03e-06	1.87	5.34e-06	ENSG00000272068.1	0.00126	-2.17	0.00222
ENSG00000228858.1	1.03e-06	1.88	5.34e-06	ENSG00000241679.2	0.00126	-2.16	0.00222
ENSG00000204091.3	1.03e-06	1.86	5.34e-06	ENSG00000232633.3	0.00126	-2.17	0.00222
ENSG00000235285.1	1.06e-06	1.86	5.48e-06	ENSG00000258733.1	0.00126	-2.17	0.00222
ENSG00000226601.1	1.07e-06	1.86	5.52e-06	ENSG00000263786.1	0.00129	-2.17	0.00227
ENSG00000265778.1	1.08e-06	1.87	5.54e-06	ENSG00000233611.3	0.00129	-2.14	0.00227
ENSG00000257817.1	1.08e-06	1.86	5.54e-06	ENSG00000269653.1	0.0013	-2.16	0.00229
ENSG00000250343.1	1.16e-06	1.86	5.92e-06	ENSG00000254968.2	0.00131	-2.15	0.00229
ENSG00000255507.1	1.17e-06	1.87	5.94e-06	ENSG00000234584.1	0.00131	-2.16	0.0023
ENSG00000204844.7	1.17e-06	1.87	5.94e-06	ENSG00000260920.1	0.00133	-2.16	0.00232
ENSG00000258661.1	1.2e-06	1.86	6.07e-06	ENSG00000248388.1	0.00134	-2.14	0.00234
ENSG00000264443.1	1.2e-06	1.86	6.07e-06	ENSG00000271781.1	0.00134	-2.16	0.00234
ENSG00000231689.1	1.29e-06	1.86	6.51e-06	ENSG00000270061.1	0.00135	-2.15	0.00234
ENSG00000227757.1	1.31e-06	1.87	6.59e-06	ENSG00000234945.3	0.00136	-2.14	0.00236
ENSG00000232415.1	1.32e-06	1.85	6.63e-06	ENSG00000272800.1	0.00137	-2.16	0.00238
ENSG00000261064.1	1.34e-06	1.86	6.71e-06	ENSG00000241912.1	0.00138	-2.14	0.00239
ENSG00000224609.2	1.38e-06	1.85	6.89e-06	ENSG00000271216.1	0.00138	-2.14	0.00239
ENSG00000249710.1	1.54e-06	1.87	7.67e-06	ENSG00000269999.1	0.00138	-2.15	0.00239
ENSG00000249494.1	1.55e-06	1.85	7.69e-06	ENSG00000227214.2	0.00139	-2.16	0.00239
ENSG00000262185.1	1.55e-06	1.86	7.69e-06	ENSG00000261211.1	0.00139	-2.16	0.00239
ENSG00000230368.2	1.68e-06	1.86	8.31e-06	ENSG00000228389.1	0.00139	-2.16	0.00239
ENSG00000254290.1	1.7e-06	1.84	8.39e-06	ENSG00000273243.1	0.0014	-2.15	0.00241
ENSG00000264790.1	1.74e-06	1.87	8.57e-06	ENSG00000223546.2	0.0014	-2.15	0.00241
ENSG00000234132.1	1.75e-06	1.84	8.58e-06	ENSG00000258904.1	0.00141	-2.14	0.00241
ENSG00000267431.1	1.75e-06	1.83	8.58e-06	ENSG00000270143.1	0.00141	-2.15	0.00241
ENSG00000227084.2	1.76e-06	1.65	8.61e-06	ENSG00000232021.2	0.00141	-2.15	0.00242
ENSG00000260015.1	1.77e-06	1.84	8.64e-06	ENSG00000235304.1	0.00143	-2.14	0.00245
ENSG00000225129.1	1.8e-06	1.86	8.72e-06	ENSG00000255717.2	0.00145	-2.15	0.00248
ENSG00000270100.1	1.8e-06	1.85	8.72e-06	ENSG00000146666.4	0.00145	-2.14	0.00248
ENSG00000272975.1	1.8e-06	1.85	8.72e-06	ENSG00000260361.1	0.00147	-2.15	0.00251
ENSG00000270332.1	1.87e-06	1.85	9e-06	ENSG00000214184.3	0.00147	-2.14	0.00251
ENSG00000246523.3	1.94e-06	1.85	9.31e-06	ENSG00000223695.1	0.00147	-2.14	0.00251
ENSG00000129816.5	1.95e-06	1.86	9.32e-06	ENSG00000269191.1	0.00148	-2.14	0.00252
ENSG00000245468.3	1.95e-06	1.85	9.32e-06	ENSG00000272191.1	0.00148	-2.12	0.00252
ENSG00000215386.6	2.07e-06	1.85	9.87e-06	ENSG00000224034.1	0.00149	-2.14	0.00253
ENSG00000231013.1	2.1e-06	1.84	9.99e-06	ENSG00000258457.1	0.0015	-2.14	0.00254
ENSG00000250543.1	2.23e-06	1.82	1.06e-05	ENSG00000273373.1	0.0015	-2.14	0.00254
ENSG00000228412.2	2.42e-06	1.84	1.15e-05	ENSG00000244578.1	0.00152	-2.12	0.00258
ENSG00000261267.1	2.45e-06	1.84	1.16e-05	ENSG00000255031.1	0.00153	-2.14	0.00259
ENSG00000261101.1	2.54e-06	1.84	1.2e-05	ENSG00000260051.1	0.00154	-2.13	0.00261
ENSG00000259417.2	2.63e-06	1.84	1.24e-05	ENSG00000249406.1	0.00155	-2.11	0.00261
ENSG00000236466.1	2.64e-06	1.85	1.24e-05	ENSG00000259623.1	0.00156	-2.13	0.00264
ENSG00000264727.1	2.71e-06	1.83	1.27e-05	ENSG00000264464.1	0.00157	-2.11	0.00264
ENSG00000253711.1	2.87e-06	1.84	1.34e-05	ENSG00000203585.3	0.00157	-2.13	0.00265
ENSG00000234292.3	2.9e-06	1.83	1.35e-05	ENSG00000244349.1	0.00157	-2.13	0.00265
ENSG00000248528.1	2.93e-06	1.85	1.36e-05	ENSG00000142396.6	0.00158	-2.13	0.00266
ENSG00000235933.1	2.95e-06	1.84	1.37e-05	ENSG00000232598.2	0.00158	-2.11	0.00266
ENSG00000245857.2	2.97e-06	1.83	1.37e-05	ENSG00000260853.1	0.00159	-2.13	0.00266
ENSG00000257337.2	3.18e-06	1.83	1.47e-05	ENSG00000228043.1	0.0016	-2.13	0.00269
ENSG00000248799.1	3.22e-06	1.84	1.48e-05	ENSG00000225578.1	0.00161	-2.12	0.00269
ENSG00000231856.1	3.27e-06	1.83	1.5e-05	ENSG00000269399.1	0.00167	-2.12	0.00279
ENSG00000248995.2	3.33e-06	1.84	1.52e-05	ENSG00000224614.1	0.00168	-2.12	0.0028
ENSG00000227741.1	3.37e-06	1.83	1.53e-05	ENSG00000269867.1	0.00169	-2.12	0.0028
ENSG00000256139.2	3.44e-06	1.83	1.56e-05	ENSG00000222041.6	0.0017	-2.12	0.00281
ENSG00000234281.1	3.56e-06	1.83	1.61e-05	ENSG00000260941.1	0.0017	-2.12	0.00281
ENSG00000224165.1	3.59e-06	1.83	1.61e-05	ENSG00000259792.1	0.00171	-2.12	0.00283
ENSG00000249601.2	3.59e-06	1.83	1.61e-05	ENSG00000236591.1	0.00174	-2.1	0.00287
ENSG00000236511.1	3.65e-06	1.84	1.64e-05	ENSG00000228649.4	0.00174	-2.12	0.00287
ENSG00000267640.1	3.68e-06	1.82	1.65e-05	ENSG00000237372.1	0.00174	-2.11	0.00287
ENSG00000260510.1	3.91e-06	1.82	1.75e-05	ENSG00000118412.8	0.00175	-2.1	0.0029
ENSG00000233824.1	4.26e-06	1.82	1.89e-05	ENSG00000260664.1	0.00176	-2.11	0.0029
ENSG00000235743.1	4.66e-06	1.83	2.06e-05	ENSG00000258450.1	0.0018	-2.09	0.00296
ENSG00000270457.1	4.75e-06	1.81	2.09e-05	ENSG00000232586.1	0.0018	-2.09	0.00297
ENSG00000269194.1	4.99e-06	1.81	2.19e-05	ENSG00000250509.1	0.00182	-2.1	0.00298
ENSG00000263237.1	5.01e-06	1.73	2.2e-05	ENSG00000256546.1	0.00182	-2.11	0.00299
ENSG00000235477.2	5.04e-06	1.82	2.2e-05	ENSG00000263655.1	0.00182	-2.08	0.00299
ENSG00000228021.3	5.04e-06	1.82	2.2e-05	ENSG00000203999.4	0.00183	-2.11	0.00299
ENSG00000272143.1	5.08e-06	1.82	2.22e-05	ENSG00000230392.1	0.00185	-2.08	0.00301
ENSG00000225342.1	5.11e-06	1.81	2.22e-05	ENSG00000264290.1	0.00185	-2.1	0.00301
ENSG00000260758.1	5.24e-06	1.82	2.27e-05	ENSG00000225146.1	0.00185	-2.09	0.00301
ENSG00000234535.1	5.38e-06	1.81	2.32e-05	ENSG00000227543.3	0.00185	-2.1	0.00301
ENSG00000230910.2	5.38e-06	1.81	2.32e-05	ENSG00000270557.1	0.00186	-2.1	0.00302
ENSG00000250686.2	5.51e-06	1.82	2.37e-05	ENSG00000257732.1	0.00187	-2.09	0.00304
ENSG00000226869.2	5.88e-06	1.81	2.52e-05	ENSG00000228697.1	0.00188	-2.08	0.00306
ENSG00000260871.1	5.98e-06	1.81	2.56e-05	ENSG00000259692.1	0.00192	-2.09	0.0031
ENSG00000226833.1	7.08e-06	1.81	3.03e-05	ENSG00000267546.2	0.00193	-2.1	0.00312
ENSG00000261253.1	7.2e-06	1.8	3.06e-05	ENSG00000253408.1	0.00193	-2.1	0.00312
ENSG00000267416.1	7.2e-06	1.81	3.06e-05	ENSG00000223477.3	0.00193	-2.1	0.00312
ENSG00000266196.1	7.31e-06	1.78	3.1e-05	ENSG00000258188.1	0.00194	-2.07	0.00313
ENSG00000249145.1	7.6e-06	1.81	3.22e-05	ENSG00000227482.1	0.00195	-2.09	0.00314
ENSG00000254135.1	7.88e-06	1.81	3.33e-05	ENSG00000167912.5	0.00196	-2.09	0.00315
ENSG00000261026.1	8.17e-06	1.8	3.44e-05	ENSG00000234245.2	0.00196	-2.09	0.00315
ENSG00000205890.3	8.33e-06	1.8	3.49e-05	ENSG00000236081.1	0.00196	-2.08	0.00315
ENSG00000233005.1	8.47e-06	1.8	3.54e-05	ENSG00000266999.1	0.00197	-2.09	0.00315
ENSG00000273124.1	8.92e-06	1.81	3.72e-05	ENSG00000261140.1	0.00197	-2.09	0.00315
ENSG00000237742.2	9.03e-06	1.8	3.75e-05	ENSG00000255462.1	0.00198	-2.09	0.00317
ENSG00000237002.2	9.48e-06	1.81	3.92e-05	ENSG00000227542.1	0.002	-2.09	0.0032
ENSG00000254040.1	9.71e-06	1.8	4e-05	ENSG00000228192.3	0.00201	-2.09	0.0032
ENSG00000228058.1	1.04e-05	1.79	4.26e-05	ENSG00000233746.1	0.00203	-2.07	0.00324
ENSG00000254041.1	1.06e-05	1.8	4.32e-05	ENSG00000238260.1	0.00203	-2.08	0.00324
ENSG00000229654.1	1.06e-05	1.79	4.32e-05	ENSG00000244300.2	0.00203	-2.09	0.00324
ENSG00000236427.1	1.08e-05	1.79	4.39e-05	ENSG00000272630.1	0.00203	-2.09	0.00324
ENSG00000264490.2	1.09e-05	1.79	4.42e-05	ENSG00000259158.1	0.00204	-2.08	0.00325
ENSG00000259038.1	1.3e-05	1.78	5.2e-05	ENSG00000234828.3	0.00205	-2.06	0.00325
ENSG00000259524.1	1.39e-05	1.79	5.53e-05	ENSG00000230623.2	0.00206	-2.06	0.00326
ENSG00000177112.3	1.45e-05	1.78	5.75e-05	ENSG00000267197.1	0.00206	-2.08	0.00326
ENSG00000249099.1	1.5e-05	1.78	5.93e-05	ENSG00000272449.1	0.00208	-2.08	0.00329
ENSG00000231621.1	1.5e-05	1.77	5.93e-05	ENSG00000264456.1	0.00208	-2.08	0.00329
ENSG00000233452.2	1.52e-05	1.78	5.99e-05	ENSG00000248597.1	0.00209	-2.07	0.00329
ENSG00000249125.1	1.56e-05	1.77	6.13e-05	ENSG00000265800.1	0.00209	-2.08	0.00329
ENSG00000203280.3	1.56e-05	1.78	6.13e-05	ENSG00000270012.1	0.0021	-2.08	0.00331
ENSG00000175147.7	1.58e-05	1.78	6.18e-05	ENSG00000230836.1	0.00211	-2.07	0.00331
ENSG00000233237.2	1.58e-05	1.78	6.18e-05	ENSG00000248898.1	0.00211	-2.07	0.00331
ENSG00000205696.4	1.66e-05	1.77	6.45e-05	ENSG00000088970.11	0.00211	-2.08	0.00331
ENSG00000229891.1	1.66e-05	1.78	6.45e-05	ENSG00000259408.1	0.00211	-2.08	0.00331
ENSG00000236164.1	1.69e-05	1.79	6.54e-05	ENSG00000227896.2	0.00212	-2.08	0.00332
ENSG00000263004.1	1.69e-05	1.78	6.54e-05	ENSG00000228028.2	0.00213	-2.07	0.00333
ENSG00000229589.1	1.72e-05	1.78	6.65e-05	ENSG00000253837.1	0.00214	-2.08	0.00334
ENSG00000259542.1	1.75e-05	1.77	6.75e-05	ENSG00000249199.1	0.00214	-2.05	0.00335
ENSG00000255427.1	1.79e-05	1.78	6.89e-05	ENSG00000248740.1	0.00216	-2.06	0.00336
ENSG00000254153.1	1.82e-05	1.77	6.99e-05	ENSG00000251604.1	0.00218	-2.05	0.00339
ENSG00000255206.1	1.83e-05	1.71	7.02e-05	ENSG00000271862.1	0.00218	-2.07	0.00339
ENSG00000267254.1	1.86e-05	1.77	7.11e-05	ENSG00000224875.2	0.00218	-2.06	0.0034
ENSG00000230627.1	1.87e-05	1.77	7.13e-05	ENSG00000224789.1	0.00219	-2.05	0.0034
ENSG00000254092.1	1.93e-05	1.77	7.32e-05	ENSG00000248268.1	0.00221	-2.06	0.00343
ENSG00000271086.1	1.94e-05	1.76	7.35e-05	ENSG00000254554.1	0.00222	-2.07	0.00345
ENSG00000244358.1	2.01e-05	1.76	7.6e-05	ENSG00000260052.1	0.00223	-2.06	0.00345
ENSG00000227107.1	2.03e-05	1.76	7.65e-05	ENSG00000226779.1	0.00224	-2.05	0.00345
ENSG00000229388.1	2.06e-05	1.77	7.73e-05	ENSG00000241560.1	0.00224	-2.06	0.00346
ENSG00000273487.1	2.06e-05	1.76	7.73e-05	ENSG00000135253.9	0.00227	-2.07	0.0035
ENSG00000251443.1	2.1e-05	1.76	7.84e-05	ENSG00000223812.1	0.00228	-2.04	0.00351
ENSG00000272368.1	2.11e-05	1.77	7.86e-05	ENSG00000258701.1	0.00228	-2.07	0.00351
ENSG00000257429.1	2.15e-05	1.78	8e-05	ENSG00000269924.1	0.00228	-2.06	0.00351
ENSG00000248275.1	2.24e-05	1.77	8.32e-05	ENSG00000230061.1	0.00229	-2.06	0.00351
ENSG00000263450.1	2.25e-05	1.78	8.33e-05	ENSG00000250714.3	0.00231	-2.06	0.00355
ENSG00000264151.1	2.28e-05	1.76	8.42e-05	ENSG00000269473.1	0.00232	-2.06	0.00355
ENSG00000255124.1	2.32e-05	1.78	8.55e-05	ENSG00000223461.1	0.00234	-2.06	0.00358
ENSG00000234756.1	2.41e-05	1.76	8.84e-05	ENSG00000272993.1	0.00234	-2.06	0.00358
ENSG00000261795.1	2.45e-05	1.76	8.97e-05	ENSG00000272328.1	0.00235	-2.04	0.00359
ENSG00000237477.1	2.46e-05	1.75	8.98e-05	ENSG00000238058.1	0.00235	-2.06	0.00359
ENSG00000238034.1	2.46e-05	1.76	8.98e-05	ENSG00000214922.5	0.00235	-2.06	0.00359
ENSG00000261183.1	2.54e-05	1.76	9.2e-05	ENSG00000242375.1	0.00235	-2.06	0.00359
ENSG00000235099.1	2.59e-05	1.77	9.34e-05	ENSG00000269997.1	0.00235	-2.05	0.00359
ENSG00000253982.1	2.6e-05	1.76	9.34e-05	ENSG00000266651.1	0.00236	-2.06	0.00359
ENSG00000254552.1	2.6e-05	1.74	9.34e-05	ENSG00000262903.1	0.00236	-2.06	0.00359
ENSG00000229558.1	2.62e-05	1.75	9.4e-05	ENSG00000237152.2	0.00236	-2.05	0.00359
ENSG00000261399.1	2.67e-05	1.76	9.51e-05	ENSG00000251350.1	0.00239	-2.03	0.00362
ENSG00000260721.1	2.67e-05	1.75	9.51e-05	ENSG00000261798.1	0.0024	-2.04	0.00363
ENSG00000235475.1	2.71e-05	1.76	9.62e-05	ENSG00000226803.3	0.00242	-2.05	0.00366
ENSG00000266601.1	2.72e-05	1.76	9.64e-05	ENSG00000248370.1	0.00242	-2.03	0.00366
ENSG00000226005.3	2.83e-05	1.75	0.0001	ENSG00000228470.1	0.00247	-2.05	0.0037
ENSG00000253302.1	2.92e-05	1.76	0.000103	ENSG00000230345.1	0.00247	-2.03	0.0037
ENSG00000260645.1	3.01e-05	1.75	0.000106	ENSG00000205559.3	0.00247	-2.05	0.0037
ENSG00000224318.1	3.1e-05	1.75	0.000109	ENSG00000228107.1	0.00247	-2.05	0.0037
ENSG00000254286.1	3.13e-05	1.75	0.00011	ENSG00000229953.1	0.00247	-2.04	0.0037
ENSG00000233730.1	3.25e-05	1.75	0.000114	ENSG00000250519.2	0.00247	-2.04	0.0037
ENSG00000247199.3	3.33e-05	1.75	0.000116	ENSG00000255400.1	0.00247	-2.03	0.0037
ENSG00000226496.1	3.52e-05	1.75	0.000122	ENSG00000256083.1	0.00247	-2.03	0.0037
ENSG00000259457.1	3.52e-05	1.74	0.000122	ENSG00000263080.1	0.00253	-2.04	0.00378
ENSG00000272823.1	3.62e-05	1.74	0.000125	ENSG00000254854.1	0.00254	-2.05	0.00379
ENSG00000226725.2	3.64e-05	1.75	0.000125	ENSG00000257605.1	0.00255	-2.05	0.0038
ENSG00000198491.3	3.79e-05	1.75	0.00013	ENSG00000235180.1	0.00256	-2.03	0.00381
ENSG00000228622.1	3.92e-05	1.76	0.000134	ENSG00000261730.1	0.00257	-2.04	0.00383
ENSG00000239911.1	3.94e-05	1.75	0.000135	ENSG00000228573.1	0.00258	-2.02	0.00384
ENSG00000248362.1	4.34e-05	1.73	0.000147	ENSG00000232006.4	0.00258	-2.04	0.00384
ENSG00000233569.1	4.34e-05	1.74	0.000147	ENSG00000228917.1	0.00259	-2.04	0.00384
ENSG00000236393.1	4.43e-05	1.74	0.000149	ENSG00000228318.1	0.0026	-2.03	0.00386
ENSG00000256884.1	4.46e-05	1.73	0.00015	ENSG00000273071.1	0.00263	-2.04	0.0039
ENSG00000231367.1	4.93e-05	1.74	0.000165	ENSG00000271833.1	0.00266	-2.04	0.00395
ENSG00000250046.3	4.93e-05	1.74	0.000165	ENSG00000261654.1	0.00268	-2.04	0.00396
ENSG00000273409.1	5.03e-05	1.73	0.000168	ENSG00000238272.1	0.00268	-2.01	0.00396
ENSG00000273175.1	5.07e-05	1.73	0.000169	ENSG00000259250.1	0.0027	-2.03	0.00397
ENSG00000270876.1	5.43e-05	1.73	0.000179	ENSG00000268230.1	0.0027	-2.03	0.00397
ENSG00000272482.1	5.6e-05	1.73	0.000185	ENSG00000256209.1	0.00271	-2.01	0.00398
ENSG00000226441.2	5.64e-05	1.74	0.000185	ENSG00000227066.1	0.00272	-2.03	0.00399
ENSG00000236197.2	5.78e-05	1.73	0.000189	ENSG00000253838.1	0.00273	-2.01	0.004
ENSG00000223701.3	5.89e-05	1.73	0.000192	ENSG00000273306.1	0.00273	-2.03	0.00401
ENSG00000250392.2	6e-05	1.72	0.000195	ENSG00000251365.1	0.00274	-2.01	0.00402
ENSG00000224038.1	6.02e-05	1.74	0.000195	ENSG00000235659.1	0.00277	-2.02	0.00405
ENSG00000262881.1	6.22e-05	1.74	0.0002	ENSG00000250116.2	0.00277	-2.03	0.00405
ENSG00000255145.1	6.31e-05	1.73	0.000203	ENSG00000270019.1	0.00277	-2.03	0.00405
ENSG00000254814.1	6.56e-05	1.72	0.000209	ENSG00000243766.3	0.00277	-2.01	0.00405
ENSG00000268536.1	6.56e-05	1.72	0.000209	ENSG00000253167.1	0.00278	-2.02	0.00405
ENSG00000234690.2	6.58e-05	1.72	0.000209	ENSG00000262979.1	0.00278	-2.03	0.00405
ENSG00000224568.1	6.59e-05	1.72	0.000209	ENSG00000249894.1	0.00278	-2.01	0.00405
ENSG00000246430.2	6.73e-05	1.72	0.000212	ENSG00000259831.1	0.00278	-2.02	0.00405
ENSG00000266288.1	6.9e-05	1.73	0.000217	ENSG00000271930.1	0.00282	-2.02	0.00409
ENSG00000232715.1	7.36e-05	1.73	0.000229	ENSG00000268621.1	0.00282	-2.03	0.0041
ENSG00000260542.1	7.36e-05	1.71	0.000229	ENSG00000227906.3	0.00283	-2.02	0.0041
ENSG00000224078.8	7.55e-05	1.72	0.000235	ENSG00000229970.3	0.00283	-2.01	0.0041
ENSG00000147753.5	7.77e-05	1.73	0.000241	ENSG00000233885.3	0.00283	-2.01	0.0041
ENSG00000267097.1	7.82e-05	1.71	0.000242	ENSG00000235052.1	0.00283	-2.02	0.0041
ENSG00000242770.2	7.88e-05	1.71	0.000243	ENSG00000237605.1	0.00286	-2.02	0.00413
ENSG00000235939.1	7.96e-05	1.71	0.000245	ENSG00000269996.1	0.00287	-2.02	0.00414
ENSG00000232806.1	8.16e-05	1.71	0.00025	ENSG00000272097.1	0.00289	-2.02	0.00416
ENSG00000263586.1	8.43e-05	1.71	0.000257	ENSG00000232527.3	0.0029	-2.02	0.00418
ENSG00000239715.1	8.45e-05	1.72	0.000257	ENSG00000182057.4	0.00293	-2.02	0.00421
ENSG00000255084.1	8.78e-05	1.71	0.000266	ENSG00000230366.5	0.00294	-2.02	0.00423
ENSG00000230487.3	8.86e-05	1.71	0.000268	ENSG00000257222.1	0.00297	-2.02	0.00426
ENSG00000212856.5	8.97e-05	1.72	0.00027	ENSG00000235027.1	0.00298	-2.02	0.00428
ENSG00000258274.1	9.09e-05	1.71	0.000273	ENSG00000242540.2	0.003	-2	0.00429
ENSG00000258403.1	9.24e-05	1.72	0.000277	ENSG00000260470.1	0.003	-2.01	0.00429
ENSG00000255364.1	9.46e-05	1.71	0.000283	ENSG00000225163.3	0.00303	-2	0.00432
ENSG00000250596.1	0.000101	1.7	0.000298	ENSG00000253307.1	0.00303	-2.01	0.00432
ENSG00000266935.1	0.000103	1.7	0.000305	ENSG00000257270.1	0.00303	-2.01	0.00432
ENSG00000259188.1	0.000109	1.7	0.00032	ENSG00000262194.1	0.00303	-2.01	0.00432
ENSG00000261340.1	0.00011	1.71	0.000322	ENSG00000273350.1	0.00305	-2.01	0.00433
ENSG00000267299.1	0.00011	1.7	0.000322	ENSG00000260084.1	0.00305	-2	0.00433
ENSG00000240095.1	0.000111	1.7	0.000324	ENSG00000258777.1	0.00306	-2.01	0.00434
ENSG00000176728.3	0.000113	1.7	0.00033	ENSG00000234883.2	0.00307	-2.01	0.00435
ENSG00000270659.1	0.000113	1.7	0.00033	ENSG00000237721.1	0.00308	-2.01	0.00436
ENSG00000271420.1	0.000115	1.7	0.000334	ENSG00000179219.5	0.00309	-2	0.00437
ENSG00000223458.1	0.000118	1.7	0.000342	ENSG00000223380.3	0.00309	-2.01	0.00437
ENSG00000223839.3	0.000118	1.7	0.000343	ENSG00000231365.1	0.00309	-2.01	0.00437
ENSG00000255311.1	0.00012	1.71	0.000347	ENSG00000267016.1	0.00309	-2	0.00437
ENSG00000235904.1	0.00012	1.7	0.000347	ENSG00000225506.2	0.0031	-2.01	0.00437
ENSG00000243069.3	0.000122	1.7	0.000351	ENSG00000185186.4	0.0031	-2.01	0.00437
ENSG00000250821.1	0.000126	1.71	0.00036	ENSG00000242258.1	0.0031	-2.01	0.00437
ENSG00000251189.1	0.000126	1.7	0.00036	ENSG00000273313.1	0.00311	-1.99	0.00439
ENSG00000257826.1	0.000128	1.71	0.000367	ENSG00000205562.1	0.00312	-2	0.0044
ENSG00000224157.1	0.000131	1.69	0.000372	ENSG00000228705.1	0.00315	-1.99	0.00443
ENSG00000251620.1	0.000131	1.7	0.000374	ENSG00000259610.1	0.00315	-1.99	0.00443
ENSG00000229976.1	0.000133	1.7	0.000378	ENSG00000260000.2	0.00318	-2.01	0.00446
ENSG00000262686.1	0.000134	1.69	0.00038	ENSG00000272218.1	0.00319	-1.98	0.00447
ENSG00000234456.3	0.000136	1.7	0.000383	ENSG00000233903.2	0.0032	-2	0.00448
ENSG00000181123.4	0.000138	1.71	0.000386	ENSG00000273486.1	0.00322	-2	0.00451
ENSG00000231160.5	0.000138	1.7	0.000386	ENSG00000232855.2	0.00322	-2	0.00451
ENSG00000261597.1	0.000139	1.7	0.000389	ENSG00000227598.1	0.00323	-2	0.00452
ENSG00000231963.1	0.00014	1.49	0.000389	ENSG00000246582.2	0.00326	-2	0.00455
ENSG00000261009.1	0.00014	1.49	0.000389	ENSG00000273100.1	0.00326	-2	0.00455
ENSG00000271579.1	0.00014	1.69	0.000389	ENSG00000269959.1	0.00326	-2	0.00455
ENSG00000235984.1	0.00014	1.7	0.000391	ENSG00000269898.1	0.00326	-1.98	0.00455
ENSG00000229847.4	0.000145	1.69	0.000401	ENSG00000226696.1	0.00327	-2	0.00456
ENSG00000227082.1	0.000147	1.69	0.000405	ENSG00000259287.1	0.00328	-2	0.00456
ENSG00000251632.1	0.000149	1.69	0.000407	ENSG00000230732.3	0.00328	-2	0.00456
ENSG00000214942.4	0.000149	1.7	0.000407	ENSG00000236269.1	0.00329	-2	0.00457
ENSG00000255021.1	0.000154	1.68	0.00042	ENSG00000270661.1	0.00331	-1.98	0.00459
ENSG00000254235.1	0.000155	1.69	0.000421	ENSG00000229964.1	0.00332	-1.98	0.0046
ENSG00000254731.1	0.000155	1.68	0.000422	ENSG00000226526.1	0.00333	-1.98	0.0046
ENSG00000261720.1	0.000157	1.68	0.000425	ENSG00000255320.1	0.00333	-2	0.0046
ENSG00000223502.1	0.000158	1.68	0.000426	ENSG00000271533.1	0.00333	-2	0.0046
ENSG00000259275.1	0.000158	1.68	0.000426	ENSG00000232458.1	0.00333	-1.98	0.00461
ENSG00000248965.1	0.00016	1.68	0.00043	ENSG00000255867.1	0.00334	-2	0.00461
ENSG00000234165.1	0.000164	1.7	0.00044	ENSG00000267263.1	0.00334	-1.98	0.00461
ENSG00000261662.1	0.000166	1.69	0.000442	ENSG00000231652.2	0.00335	-1.99	0.00462
ENSG00000240093.1	0.000167	1.68	0.000442	ENSG00000259804.1	0.00336	-1.99	0.00463
ENSG00000255435.2	0.000167	1.69	0.000442	ENSG00000258018.1	0.00338	-1.98	0.00465
ENSG00000267868.1	0.000167	1.68	0.000442	ENSG00000253154.1	0.00341	-1.98	0.00469
ENSG00000228723.2	0.000172	1.68	0.000453	ENSG00000229876.1	0.00344	-1.97	0.00472
ENSG00000229116.1	0.000175	1.68	0.00046	ENSG00000257381.2	0.00347	-1.99	0.00476
ENSG00000100181.17	0.000176	1.69	0.000461	ENSG00000248599.1	0.00347	-1.99	0.00476
ENSG00000272799.1	0.000182	1.68	0.000475	ENSG00000235277.1	0.0035	-1.98	0.0048
ENSG00000258829.1	0.000183	1.64	0.000477	ENSG00000254207.1	0.00351	-1.97	0.0048
ENSG00000225833.1	0.000187	1.68	0.000487	ENSG00000261379.1	0.00352	-1.97	0.00481
ENSG00000229155.1	0.000197	1.67	0.000509	ENSG00000259709.1	0.00353	-1.97	0.00482
ENSG00000204666.3	0.000201	1.68	0.000519	ENSG00000227014.1	0.00357	-1.98	0.00488
ENSG00000249996.1	0.000203	1.68	0.000523	ENSG00000253892.1	0.00358	-1.96	0.00489
ENSG00000253190.2	0.000203	1.67	0.000523	ENSG00000260186.1	0.00359	-1.98	0.0049
ENSG00000231419.2	0.000207	1.67	0.000531	ENSG00000251442.1	0.00361	-1.98	0.0049
ENSG00000226770.1	0.000211	1.67	0.000538	ENSG00000264207.1	0.00361	-1.98	0.0049
ENSG00000258837.1	0.000212	1.67	0.000542	ENSG00000272172.1	0.00362	-1.98	0.0049
ENSG00000268119.1	0.000213	1.68	0.000544	ENSG00000223374.1	0.00362	-1.98	0.0049
ENSG00000230555.2	0.000222	1.68	0.000563	ENSG00000232453.1	0.00362	-1.98	0.0049
ENSG00000230633.1	0.000224	1.68	0.000567	ENSG00000237356.1	0.00363	-1.98	0.00492
ENSG00000203886.4	0.00023	1.67	0.000579	ENSG00000267654.1	0.00363	-1.97	0.00492
ENSG00000243004.1	0.00023	1.68	0.000579	ENSG00000238106.1	0.00367	-1.97	0.00496
ENSG00000253181.1	0.00023	1.67	0.000579	ENSG00000260515.1	0.00367	-1.96	0.00496
ENSG00000245573.3	0.000231	1.67	0.00058	ENSG00000226004.1	0.00368	-1.96	0.00497
ENSG00000246898.1	0.000238	1.67	0.000597	ENSG00000229780.1	0.00369	-1.96	0.00498
ENSG00000259342.1	0.00024	1.67	0.000599	ENSG00000231574.1	0.00369	-1.97	0.00498
ENSG00000229746.1	0.000243	1.68	0.000606	ENSG00000272812.1	0.0037	-1.98	0.00498
ENSG00000258752.1	0.000246	1.66	0.000612	ENSG00000226954.1	0.0037	-1.96	0.00498
ENSG00000226051.2	0.000253	1.67	0.000628	ENSG00000253925.1	0.0037	-1.96	0.00498
ENSG00000251320.1	0.00026	1.67	0.000643	ENSG00000258344.1	0.0037	-1.97	0.00498
ENSG00000261572.1	0.000263	1.67	0.00065	ENSG00000269352.1	0.00371	-1.98	0.00499
ENSG00000225649.1	0.000264	1.66	0.00065	ENSG00000261360.1	0.00379	-1.97	0.00507
ENSG00000234141.1	0.000264	1.66	0.00065	ENSG00000256633.1	0.00379	-1.97	0.00507
ENSG00000203643.3	0.000265	1.68	0.000652	ENSG00000271590.1	0.00379	-1.97	0.00507
ENSG00000226237.1	0.000267	1.67	0.000653	ENSG00000271998.1	0.0038	-1.95	0.00507
ENSG00000227947.1	0.000267	1.68	0.000653	ENSG00000228235.1	0.0038	-1.95	0.00507
ENSG00000232057.1	0.000267	1.67	0.000654	ENSG00000249375.3	0.0038	-1.97	0.00507
ENSG00000256609.1	0.000268	1.66	0.000654	ENSG00000253898.1	0.0038	-1.95	0.00507
ENSG00000258114.1	0.000271	1.66	0.00066	ENSG00000269938.1	0.0038	-1.96	0.00507
ENSG00000227509.1	0.000275	1.66	0.000667	ENSG00000265222.1	0.0038	-1.97	0.00507
ENSG00000243583.1	0.000276	1.67	0.000669	ENSG00000263893.2	0.00386	-1.97	0.00512
ENSG00000260918.1	0.00028	1.66	0.000678	ENSG00000229874.2	0.00386	-1.97	0.00512
ENSG00000260057.1	0.000286	1.67	0.000689	ENSG00000233682.2	0.00386	-1.96	0.00512
ENSG00000244513.2	0.000291	1.66	0.000699	ENSG00000236673.1	0.00386	-1.95	0.00512
ENSG00000254139.1	0.000303	1.66	0.000724	ENSG00000254639.1	0.00388	-1.95	0.00515
ENSG00000251076.1	0.000316	1.65	0.000748	ENSG00000235298.1	0.0039	-1.95	0.00516
ENSG00000232986.1	0.000325	1.67	0.000765	ENSG00000256915.1	0.00392	-1.96	0.00518
ENSG00000242136.1	0.000327	1.66	0.000767	ENSG00000237181.1	0.00392	-1.97	0.00518
ENSG00000245864.2	0.000328	1.66	0.000769	ENSG00000230124.2	0.00392	-1.97	0.00518
ENSG00000245293.2	0.000329	1.65	0.00077	ENSG00000235954.2	0.00393	-1.97	0.00518
ENSG00000263011.1	0.000331	1.66	0.000772	ENSG00000240050.1	0.00393	-1.97	0.00518
ENSG00000254872.2	0.000331	1.65	0.000774	ENSG00000228251.1	0.00393	-1.97	0.00518
ENSG00000256513.1	0.000334	1.67	0.000776	ENSG00000257264.2	0.00393	-1.97	0.00518
ENSG00000255772.1	0.000337	1.65	0.000782	ENSG00000259590.1	0.00394	-1.96	0.00518
ENSG00000262890.1	0.000343	1.67	0.000793	ENSG00000185904.7	0.00394	-1.97	0.00518
ENSG00000225203.2	0.000359	1.66	0.000827	ENSG00000228352.2	0.00394	-1.96	0.00518
ENSG00000228528.1	0.000363	1.65	0.000832	ENSG00000273449.1	0.00397	-1.96	0.00522
ENSG00000260006.1	0.000373	1.65	0.000849	ENSG00000232445.1	0.00401	-1.96	0.00526
ENSG00000269186.1	0.000373	1.66	0.000849	ENSG00000235726.1	0.00402	-1.96	0.00526
ENSG00000228401.3	0.000384	1.65	0.000871	ENSG00000256443.1	0.00404	-1.96	0.00529
ENSG00000259702.1	0.000385	1.66	0.000871	ENSG00000231666.1	0.00405	-1.95	0.0053
ENSG00000251370.1	0.000389	1.65	0.000876	ENSG00000253658.1	0.00405	-1.94	0.0053
ENSG00000253671.1	0.000392	1.65	0.000882	ENSG00000225269.2	0.00406	-1.95	0.0053
ENSG00000258999.1	0.000407	1.65	0.00091	ENSG00000229967.1	0.00407	-1.94	0.00531
ENSG00000260963.1	0.000424	1.64	0.000941	ENSG00000253317.1	0.00407	-1.94	0.00531
ENSG00000236469.1	0.000431	1.64	0.000955	ENSG00000259796.1	0.00407	-1.95	0.00531
ENSG00000267638.1	0.000445	1.64	0.000976	ENSG00000257556.1	0.00412	-1.96	0.00536
ENSG00000226426.1	0.000445	1.65	0.000976	ENSG00000259760.1	0.00412	-1.95	0.00536
ENSG00000233895.1	0.000452	1.65	0.00099	ENSG00000260751.2	0.00414	-1.96	0.00537
ENSG00000206113.3	0.000462	1.64	0.00101	ENSG00000203588.3	0.00414	-1.95	0.00538
ENSG00000264785.1	0.000478	1.64	0.00104	ENSG00000260248.1	0.00416	-1.96	0.0054
ENSG00000083622.8	0.000481	1.65	0.00104	ENSG00000228933.3	0.00417	-1.94	0.0054
ENSG00000226087.1	0.000481	1.64	0.00104	ENSG00000235890.1	0.00417	-1.95	0.0054
ENSG00000230442.1	0.000511	1.64	0.00109	ENSG00000246451.2	0.00425	-1.95	0.0055
ENSG00000267373.1	0.000514	1.64	0.0011	ENSG00000257219.1	0.00428	-1.95	0.00552
ENSG00000224445.2	0.000541	1.64	0.00114	ENSG00000260997.1	0.00428	-1.95	0.00552
ENSG00000267348.2	0.000546	1.64	0.00115	ENSG00000230013.1	0.00428	-1.94	0.00552
ENSG00000260807.2	0.000551	1.64	0.00115	ENSG00000273038.1	0.00431	-1.95	0.00556
ENSG00000261292.1	0.000559	1.63	0.00116	ENSG00000247081.3	0.00435	-1.95	0.00561
ENSG00000259285.1	0.000563	1.64	0.00117	ENSG00000260810.1	0.00438	-1.95	0.00563
ENSG00000228971.2	0.000564	1.63	0.00117	ENSG00000249859.3	0.00438	-1.95	0.00563
ENSG00000231496.1	0.000576	1.64	0.00119	ENSG00000273179.1	0.00438	-1.95	0.00563
ENSG00000225012.1	0.000586	1.63	0.00121	ENSG00000272430.1	0.00441	-1.95	0.00565
ENSG00000260969.1	0.0006	1.64	0.00123	ENSG00000272551.1	0.00441	-1.94	0.00565
ENSG00000271239.1	0.0006	1.64	0.00123	ENSG00000236933.1	0.00442	-1.95	0.00565
ENSG00000254619.1	0.000603	1.62	0.00123	ENSG00000273443.1	0.00442	-1.95	0.00565
ENSG00000267557.1	0.000603	1.63	0.00123	ENSG00000268460.1	0.00442	-1.95	0.00565
ENSG00000234277.2	0.000619	1.63	0.00126	ENSG00000251194.2	0.00443	-1.95	0.00565
ENSG00000231535.1	0.000623	1.62	0.00127	ENSG00000254044.1	0.00443	-1.93	0.00565
ENSG00000258601.1	0.000634	1.64	0.00129	ENSG00000272142.1	0.00447	-1.94	0.0057
ENSG00000253434.1	0.000673	1.63	0.00135	ENSG00000254991.1	0.00447	-1.94	0.0057
ENSG00000273237.1	0.000685	1.63	0.00137	ENSG00000260177.1	0.00447	-1.93	0.0057
ENSG00000233766.3	0.000698	1.62	0.00139	ENSG00000267705.1	0.00447	-1.94	0.0057
ENSG00000250626.2	0.000711	1.63	0.00141	ENSG00000272849.1	0.00448	-1.94	0.0057
ENSG00000270571.2	0.00072	1.62	0.00143	ENSG00000267519.2	0.00449	-1.94	0.0057
ENSG00000226197.2	0.000723	1.62	0.00143	ENSG00000261568.1	0.00449	-1.93	0.00571
ENSG00000232072.1	0.000723	1.63	0.00143	ENSG00000248773.1	0.00451	-1.93	0.00573
ENSG00000255216.1	0.000733	1.62	0.00145	ENSG00000229373.4	0.00451	-1.92	0.00573
ENSG00000248474.1	0.000753	1.62	0.00149	ENSG00000248544.2	0.00451	-1.94	0.00573
ENSG00000225386.1	0.000757	1.63	0.00149	ENSG00000225075.1	0.00453	-1.94	0.00574
ENSG00000223797.1	0.00076	1.62	0.00149	ENSG00000248265.1	0.00453	-1.94	0.00574
ENSG00000250137.1	0.00076	1.63	0.00149	ENSG00000270095.1	0.00454	-1.92	0.00574
ENSG00000270177.1	0.000763	1.62	0.0015	ENSG00000233901.1	0.00454	-1.94	0.00574
ENSG00000249856.1	0.000791	1.61	0.00155	ENSG00000269534.1	0.00454	-1.93	0.00574
ENSG00000231429.2	0.000797	1.61	0.00156	ENSG00000232694.2	0.00454	-1.92	0.00574
ENSG00000261713.2	0.000802	1.62	0.00156	ENSG00000226674.4	0.00455	-1.94	0.00575
ENSG00000259561.1	0.000812	1.63	0.00158	ENSG00000233621.1	0.00457	-1.94	0.00576
ENSG00000249365.1	0.000813	1.63	0.00158	ENSG00000263551.1	0.00457	-1.92	0.00576
ENSG00000270210.1	0.000815	1.62	0.00158	ENSG00000260022.1	0.00459	-1.94	0.00577
ENSG00000223774.1	0.000826	1.61	0.0016	ENSG00000258609.1	0.00461	-1.93	0.00579
ENSG00000259910.1	0.000832	1.63	0.00161	ENSG00000248973.1	0.00462	-1.93	0.0058
ENSG00000249684.1	0.000835	1.62	0.00161	ENSG00000231217.1	0.00463	-1.93	0.0058
ENSG00000231768.1	0.000852	1.62	0.00163	ENSG00000267922.1	0.00464	-1.94	0.0058
ENSG00000250603.1	0.000859	1.62	0.00164	ENSG00000266126.1	0.00464	-1.93	0.0058
ENSG00000264868.1	0.000861	1.62	0.00164	ENSG00000272259.1	0.00464	-1.92	0.0058
ENSG00000231441.1	0.000863	1.61	0.00165	ENSG00000226758.1	0.00465	-1.92	0.00581
ENSG00000229645.4	0.000867	1.62	0.00165	ENSG00000270933.1	0.00465	-1.93	0.00581
ENSG00000231993.1	0.000874	1.61	0.00166	ENSG00000235126.1	0.00466	-1.93	0.00582
ENSG00000255240.1	0.000876	1.61	0.00166	ENSG00000227589.1	0.00467	-1.92	0.00582
ENSG00000248753.1	0.000884	1.61	0.00167	ENSG00000228302.2	0.00471	-1.93	0.00586
ENSG00000261925.1	0.000903	1.61	0.0017	ENSG00000230798.1	0.00471	-1.93	0.00586
ENSG00000226272.1	0.000909	1.61	0.00171	ENSG00000247287.2	0.00471	-1.93	0.00586
ENSG00000224235.1	0.000911	1.61	0.00171	ENSG00000225064.1	0.00471	-1.92	0.00586
ENSG00000253404.1	0.000911	1.61	0.00171	ENSG00000236255.1	0.00472	-1.93	0.00586
ENSG00000255250.1	0.000921	1.61	0.00172	ENSG00000235245.1	0.00473	-1.93	0.00587
ENSG00000230285.1	0.000929	1.61	0.00173	ENSG00000267750.1	0.00473	-1.93	0.00587
ENSG00000233110.1	0.00094	1.6	0.00174	ENSG00000214894.2	0.00475	-1.93	0.00589
ENSG00000250034.1	0.000969	1.47	0.00179	ENSG00000242798.1	0.00476	-1.93	0.0059
ENSG00000249621.1	0.00101	1.62	0.00185	ENSG00000223872.1	0.00479	-1.91	0.00593
ENSG00000227293.1	0.00102	1.62	0.00187	ENSG00000225470.2	0.0048	-1.93	0.00593
ENSG00000232461.1	0.00104	1.6	0.0019	ENSG00000253187.2	0.0048	-1.91	0.00593
ENSG00000248491.1	0.00104	1.6	0.0019	ENSG00000235703.1	0.00481	-1.93	0.00593
ENSG00000272568.1	0.00107	1.6	0.00195	ENSG00000273367.1	0.00481	-1.92	0.00593
ENSG00000233639.1	0.00107	1.6	0.00196	ENSG00000253854.1	0.00482	-1.93	0.00593
ENSG00000269745.1	0.00107	1.6	0.00196	ENSG00000273232.1	0.00482	-1.92	0.00593
ENSG00000173811.6	0.00109	1.61	0.00199	ENSG00000258657.1	0.00482	-1.93	0.00593
ENSG00000233214.1	0.00111	1.6	0.00201	ENSG00000249695.2	0.00482	-1.92	0.00593
ENSG00000254251.1	0.00111	1.61	0.00201	ENSG00000267662.1	0.00482	-1.91	0.00593
ENSG00000263167.1	0.00113	1.6	0.00204	ENSG00000241475.1	0.00483	-1.92	0.00593
ENSG00000224272.2	0.00114	1.6	0.00205	ENSG00000272622.1	0.00486	-1.93	0.00595
ENSG00000224032.2	0.00114	1.6	0.00205	ENSG00000230533.1	0.00486	-1.92	0.00595
ENSG00000259725.1	0.00114	1.61	0.00205	ENSG00000232243.1	0.00486	-1.91	0.00595
ENSG00000224400.1	0.00115	1.59	0.00206	ENSG00000233033.1	0.00489	-1.91	0.00598
ENSG00000234407.3	0.00117	1.61	0.0021	ENSG00000249740.1	0.00489	-1.93	0.00598
ENSG00000267776.1	0.00117	1.6	0.0021	ENSG00000260476.1	0.00493	-1.91	0.00602
ENSG00000259636.1	0.00118	1.6	0.0021	ENSG00000258592.1	0.00494	-1.92	0.00602
ENSG00000231816.1	0.00118	1.6	0.00211	ENSG00000271996.1	0.00498	-1.92	0.00606
ENSG00000226454.1	0.00122	1.61	0.00216	ENSG00000237188.3	0.00498	-1.92	0.00606
ENSG00000237138.1	0.00123	1.61	0.00218	ENSG00000229190.1	0.00498	-1.91	0.00606
ENSG00000229801.1	0.00126	1.59	0.00222	ENSG00000236045.1	0.00499	-1.91	0.00607
ENSG00000157152.12	0.00127	1.6	0.00224	ENSG00000229841.1	0.00499	-1.92	0.00607
ENSG00000233705.2	0.0013	1.59	0.00228	ENSG00000236700.1	0.00501	-1.92	0.00608
ENSG00000270581.1	0.00132	1.59	0.00232	ENSG00000259234.1	0.00501	-1.92	0.00609
ENSG00000235049.1	0.00133	1.6	0.00232	ENSG00000253603.1	0.00502	-1.9	0.00609
ENSG00000234232.2	0.00135	1.59	0.00235	ENSG00000259527.1	0.00503	-1.9	0.00609
ENSG00000233912.1	0.00136	1.59	0.00236	ENSG00000264876.1	0.00503	-1.91	0.00609
ENSG00000254630.1	0.00138	1.59	0.00239	ENSG00000231453.1	0.00503	-1.92	0.00609
ENSG00000233907.1	0.00138	1.6	0.00239	ENSG00000262668.1	0.00506	-1.9	0.00611
ENSG00000244302.1	0.00139	1.6	0.0024	ENSG00000267010.1	0.00506	-1.92	0.00611
ENSG00000249748.1	0.00141	1.53	0.00241	ENSG00000250584.2	0.00507	-1.9	0.00612
ENSG00000266521.1	0.00145	1.59	0.00248	ENSG00000212978.5	0.00511	-1.92	0.00616
ENSG00000249421.1	0.00148	1.6	0.00251	ENSG00000255558.1	0.00513	-1.9	0.00618
ENSG00000225588.2	0.00155	1.59	0.00262	ENSG00000227617.4	0.00514	-1.92	0.00618
ENSG00000246763.2	0.00158	1.59	0.00266	ENSG00000239415.1	0.00514	-1.92	0.00618
ENSG00000236915.1	0.00159	1.58	0.00267	ENSG00000258317.1	0.00514	-1.91	0.00618
ENSG00000260583.1	0.00161	1.59	0.00269	ENSG00000272235.1	0.00514	-1.91	0.00618
ENSG00000231140.3	0.00162	1.59	0.00271	ENSG00000272815.1	0.00514	-1.9	0.00618
ENSG00000272690.1	0.00163	1.59	0.00272	ENSG00000255322.1	0.00515	-1.92	0.00618
ENSG00000251511.1	0.00164	1.58	0.00274	ENSG00000271971.1	0.00518	-1.92	0.00621
ENSG00000260647.1	0.00167	1.58	0.00279	ENSG00000241544.1	0.00518	-1.92	0.00621
ENSG00000254333.1	0.00168	1.58	0.00279	ENSG00000251185.1	0.00522	-1.9	0.00623
ENSG00000235257.4	0.00169	1.58	0.00281	ENSG00000272461.1	0.00522	-1.9	0.00623
ENSG00000260643.1	0.00172	1.58	0.00285	ENSG00000245904.2	0.00524	-1.91	0.00626
ENSG00000239922.1	0.00176	1.58	0.0029	ENSG00000237775.1	0.00526	-1.89	0.00627
ENSG00000228113.3	0.00176	1.58	0.0029	ENSG00000261342.1	0.00526	-1.91	0.00627
ENSG00000272761.1	0.00182	1.58	0.00299	ENSG00000232729.3	0.00527	-1.9	0.00628
ENSG00000214043.3	0.00184	1.58	0.003	ENSG00000132832.5	0.00528	-1.91	0.00629
ENSG00000203709.5	0.00185	1.58	0.00301	ENSG00000229036.3	0.00529	-1.91	0.00629
ENSG00000267498.1	0.00185	1.58	0.00301	ENSG00000248994.1	0.0053	-1.91	0.00631
ENSG00000186594.8	0.00188	1.58	0.00306	ENSG00000236799.1	0.00531	-1.89	0.00631
ENSG00000237125.4	0.00189	1.58	0.00307	ENSG00000263033.1	0.00531	-1.9	0.00631
ENSG00000260837.1	0.00189	1.58	0.00307	ENSG00000258910.2	0.00532	-1.9	0.00632
ENSG00000235321.1	0.00191	1.57	0.00309	ENSG00000229243.1	0.00532	-1.89	0.00632
ENSG00000224968.1	0.00193	1.58	0.00312	ENSG00000271888.1	0.00538	-1.91	0.00638
ENSG00000234336.2	0.00197	1.57	0.00315	ENSG00000224138.1	0.00544	-1.91	0.00645
ENSG00000260940.1	0.00197	1.57	0.00315	ENSG00000227579.1	0.00544	-1.89	0.00645
ENSG00000188338.10	0.00197	1.57	0.00315	ENSG00000253931.1	0.00545	-1.9	0.00645
ENSG00000260580.1	0.00198	1.58	0.00317	ENSG00000248870.1	0.00547	-1.89	0.00646
ENSG00000214797.3	0.00203	1.57	0.00324	ENSG00000255318.1	0.00547	-1.9	0.00646
ENSG00000257595.2	0.00206	1.57	0.00326	ENSG00000258763.1	0.00548	-1.89	0.00646
ENSG00000232121.1	0.00208	1.58	0.00329	ENSG00000272374.1	0.00548	-1.91	0.00646
ENSG00000227279.1	0.00211	1.57	0.00331	ENSG00000272796.1	0.00555	-1.9	0.00655
ENSG00000236975.1	0.00211	1.57	0.00331	ENSG00000229278.1	0.00558	-1.9	0.00657
ENSG00000236819.1	0.00211	1.57	0.00331	ENSG00000259341.1	0.00559	-1.9	0.00657
ENSG00000243836.1	0.00211	1.57	0.00331	ENSG00000236810.1	0.00559	-1.9	0.00657
ENSG00000272783.1	0.00215	1.57	0.00335	ENSG00000231393.1	0.00562	-1.88	0.0066
ENSG00000250126.1	0.00216	1.57	0.00336	ENSG00000246876.2	0.00563	-1.88	0.00661
ENSG00000249085.1	0.00218	1.58	0.00339	ENSG00000257310.1	0.00564	-1.88	0.00661
ENSG00000228379.1	0.00221	1.51	0.00343	ENSG00000255143.1	0.00564	-1.89	0.00661
ENSG00000272519.1	0.00221	1.57	0.00343	ENSG00000260498.1	0.00564	-1.88	0.00661
ENSG00000253647.1	0.00223	1.57	0.00345	ENSG00000183242.7	0.00565	-1.88	0.00662
ENSG00000264745.1	0.00223	1.57	0.00345	ENSG00000236559.1	0.00566	-1.89	0.00662
ENSG00000189295.9	0.00227	1.56	0.0035	ENSG00000253706.1	0.00567	-1.89	0.00663
ENSG00000260572.1	0.00232	1.57	0.00355	ENSG00000261425.1	0.00567	-1.9	0.00663
ENSG00000273081.1	0.00234	1.57	0.00358	ENSG00000260944.1	0.00569	-1.89	0.00664
ENSG00000224424.7	0.00235	1.57	0.00359	ENSG00000266783.1	0.0057	-1.9	0.00665
ENSG00000271763.1	0.00235	1.57	0.00359	ENSG00000189229.10	0.00571	-1.89	0.00666
ENSG00000267481.1	0.00236	1.57	0.00359	ENSG00000260953.1	0.00571	-1.89	0.00666
ENSG00000235641.3	0.00237	1.56	0.0036	ENSG00000268895.1	0.00572	-1.9	0.00666
ENSG00000234678.1	0.0024	1.57	0.00363	ENSG00000272512.1	0.00573	-1.9	0.00667
ENSG00000263317.1	0.00242	1.57	0.00366	ENSG00000185433.4	0.00574	-1.88	0.00668
ENSG00000253235.1	0.00244	1.55	0.00368	ENSG00000259438.1	0.00574	-1.9	0.00668
ENSG00000231901.1	0.00247	1.56	0.0037	ENSG00000230010.1	0.00577	-1.88	0.0067
ENSG00000231294.1	0.00249	1.56	0.00373	ENSG00000237813.3	0.00578	-1.9	0.00672
ENSG00000260887.1	0.0025	1.49	0.00375	ENSG00000229688.3	0.00579	-1.89	0.00672
ENSG00000255159.1	0.00251	1.56	0.00376	ENSG00000232956.4	0.00579	-1.9	0.00672
ENSG00000256204.1	0.00254	1.56	0.00379	ENSG00000231465.2	0.0058	-1.88	0.00672
ENSG00000256508.2	0.00259	1.56	0.00384	ENSG00000261324.2	0.00583	-1.9	0.00675
ENSG00000249588.1	0.0026	1.56	0.00386	ENSG00000267745.1	0.00583	-1.9	0.00675
ENSG00000230115.1	0.00267	1.55	0.00395	ENSG00000225675.2	0.00584	-1.88	0.00676
ENSG00000229269.1	0.00267	1.55	0.00395	ENSG00000235313.1	0.00586	-1.89	0.00677
ENSG00000269793.1	0.00268	1.55	0.00396	ENSG00000249378.1	0.00588	-1.89	0.00679
ENSG00000196553.9	0.0027	1.55	0.00397	ENSG00000264673.1	0.0059	-1.88	0.0068
ENSG00000166770.6	0.0027	1.56	0.00397	ENSG00000273415.1	0.0059	-1.88	0.0068
ENSG00000248294.1	0.0027	1.56	0.00397	ENSG00000268006.1	0.00593	-1.89	0.00682
ENSG00000255248.2	0.0027	1.56	0.00397	ENSG00000259005.1	0.00594	-1.89	0.00684
ENSG00000272369.1	0.00277	1.56	0.00405	ENSG00000236337.1	0.00597	-1.89	0.00686
ENSG00000230746.1	0.00278	1.43	0.00405	ENSG00000255443.1	0.00597	-1.89	0.00686
ENSG00000226925.1	0.00281	1.56	0.00409	ENSG00000233654.1	0.00598	-1.89	0.00686
ENSG00000250222.1	0.00283	1.56	0.0041	ENSG00000231734.4	0.00603	-1.89	0.00691
ENSG00000233472.1	0.00287	1.56	0.00414	ENSG00000250735.1	0.00603	-1.87	0.00691
ENSG00000234754.1	0.00287	1.55	0.00414	ENSG00000242282.2	0.00607	-1.89	0.00695
ENSG00000261393.1	0.00292	1.55	0.0042	ENSG00000227496.1	0.00608	-1.89	0.00695
ENSG00000250328.1	0.00292	1.55	0.0042	ENSG00000230647.1	0.00608	-1.87	0.00695
ENSG00000235772.1	0.00297	1.55	0.00426	ENSG00000229152.1	0.0061	-1.89	0.00697
ENSG00000174403.11	0.003	1.55	0.00429	ENSG00000258535.1	0.00612	-1.88	0.00699
ENSG00000254862.1	0.00301	1.55	0.0043	ENSG00000271840.1	0.00613	-1.88	0.00699
ENSG00000262920.1	0.00301	1.55	0.0043	ENSG00000272226.1	0.00613	-1.88	0.00699
ENSG00000226594.1	0.00301	1.56	0.0043	ENSG00000226505.1	0.00614	-1.89	0.00699
ENSG00000245330.4	0.00303	1.55	0.00432	ENSG00000224817.1	0.00615	-1.87	0.007
ENSG00000229196.3	0.00304	1.55	0.00432	ENSG00000267163.1	0.00618	-1.88	0.00703
ENSG00000237009.2	0.00306	1.55	0.00434	ENSG00000229912.1	0.00619	-1.88	0.00703
ENSG00000258455.1	0.00311	1.55	0.00438	ENSG00000235086.1	0.00622	-1.87	0.00706
ENSG00000233093.1	0.0032	1.55	0.00449	ENSG00000262152.2	0.00622	-1.88	0.00706
ENSG00000259146.2	0.00325	1.55	0.00455	ENSG00000223975.1	0.00622	-1.88	0.00706
ENSG00000177338.9	0.00326	1.55	0.00455	ENSG00000272205.1	0.00623	-1.88	0.00707
ENSG00000258545.1	0.00329	1.55	0.00457	ENSG00000236453.1	0.00627	-1.87	0.0071
ENSG00000272642.1	0.00333	1.54	0.00461	ENSG00000272953.1	0.00628	-1.88	0.00712
ENSG00000250101.1	0.00335	1.55	0.00461	ENSG00000240996.1	0.00629	-1.88	0.00712
ENSG00000272523.1	0.00338	1.55	0.00465	ENSG00000239480.1	0.00631	-1.87	0.00713
ENSG00000236753.1	0.00347	1.55	0.00476	ENSG00000237290.1	0.00631	-1.88	0.00713
ENSG00000233723.3	0.00351	1.55	0.00481	ENSG00000256299.1	0.00631	-1.87	0.00713
ENSG00000254860.1	0.00357	1.54	0.00488	ENSG00000269993.1	0.00631	-1.86	0.00713
ENSG00000259473.1	0.00358	1.54	0.00489	ENSG00000248323.1	0.00633	-1.88	0.00714
ENSG00000227128.3	0.00362	1.54	0.0049	ENSG00000272377.1	0.00634	-1.88	0.00714
ENSG00000204187.5	0.00362	1.54	0.0049	ENSG00000215447.3	0.00636	-1.88	0.00716
ENSG00000236817.1	0.00362	1.54	0.0049	ENSG00000262692.1	0.00637	-1.88	0.00717
ENSG00000250790.3	0.0037	1.54	0.00498	ENSG00000233791.1	0.00638	-1.88	0.00718
ENSG00000272981.1	0.00376	1.54	0.00505	ENSG00000237371.1	0.00639	-1.87	0.00719
ENSG00000258171.1	0.00376	1.54	0.00505	ENSG00000237380.2	0.0064	-1.88	0.00719
ENSG00000258789.1	0.0038	1.54	0.00507	ENSG00000234191.1	0.00641	-1.86	0.0072
ENSG00000250366.2	0.00381	1.54	0.00508	ENSG00000260302.1	0.00644	-1.88	0.00722
ENSG00000237928.1	0.00382	1.54	0.00509	ENSG00000257869.1	0.00645	-1.86	0.00722
ENSG00000184991.2	0.00383	1.54	0.00509	ENSG00000263470.1	0.00645	-1.88	0.00722
ENSG00000253844.1	0.00389	1.54	0.00515	ENSG00000231056.1	0.00646	-1.86	0.00723
ENSG00000229206.2	0.00389	1.55	0.00515	ENSG00000177788.5	0.00646	-1.88	0.00723
ENSG00000249094.2	0.0039	1.54	0.00516	ENSG00000262681.2	0.00649	-1.88	0.00726
ENSG00000237250.3	0.00393	1.54	0.00518	ENSG00000242522.1	0.00652	-1.86	0.00727
ENSG00000224371.1	0.00399	1.53	0.00524	ENSG00000248161.1	0.00652	-1.88	0.00727
ENSG00000267390.1	0.00401	1.54	0.00526	ENSG00000267452.1	0.00653	-1.87	0.00728
ENSG00000240040.1	0.00402	1.54	0.00526	ENSG00000230922.1	0.00654	-1.86	0.00729
ENSG00000267282.1	0.00406	1.53	0.0053	ENSG00000254317.1	0.00661	-1.87	0.00736
ENSG00000260469.1	0.00413	1.53	0.00537	ENSG00000272002.1	0.00664	-1.86	0.0074
ENSG00000255208.1	0.00414	1.54	0.00537	ENSG00000250122.1	0.00666	-1.86	0.0074
ENSG00000250041.2	0.00416	1.54	0.0054	ENSG00000262136.1	0.00674	-1.87	0.00749
ENSG00000251584.1	0.00417	1.53	0.0054	ENSG00000232023.2	0.00679	-1.85	0.00754
ENSG00000236869.1	0.00418	1.53	0.0054	ENSG00000203499.6	0.00681	-1.87	0.00755
ENSG00000267421.2	0.00434	1.53	0.00559	ENSG00000231648.1	0.00682	-1.87	0.00755
ENSG00000265043.1	0.00437	1.54	0.00563	ENSG00000226445.1	0.00684	-1.87	0.00756
ENSG00000235527.2	0.00439	1.53	0.00563	ENSG00000267702.1	0.00684	-1.87	0.00756
ENSG00000203372.2	0.00443	1.5	0.00565	ENSG00000231903.1	0.00687	-1.87	0.00759
ENSG00000230126.1	0.00443	1.53	0.00565	ENSG00000240907.1	0.00691	-1.85	0.00763
ENSG00000224509.1	0.00449	1.53	0.0057	ENSG00000260495.1	0.00692	-1.86	0.00763
ENSG00000229267.2	0.00453	1.53	0.00574	ENSG00000267183.1	0.00693	-1.87	0.00764
ENSG00000233860.1	0.00457	1.53	0.00576	ENSG00000237187.4	0.00698	-1.87	0.00767
ENSG00000258888.1	0.00459	1.53	0.00577	ENSG00000263717.1	0.00698	-1.86	0.00767
ENSG00000264023.1	0.00461	1.54	0.00579	ENSG00000236778.3	0.00698	-1.86	0.00767
ENSG00000268912.1	0.00463	1.53	0.0058	ENSG00000234405.1	0.007	-1.85	0.00768
ENSG00000228792.2	0.00464	1.54	0.0058	ENSG00000255465.3	0.007	-1.85	0.00768
ENSG00000237336.1	0.00464	1.53	0.0058	ENSG00000260367.1	0.007	-1.86	0.00768
ENSG00000235314.1	0.00466	1.53	0.00582	ENSG00000224413.1	0.00704	-1.86	0.00771
ENSG00000265477.1	0.00469	1.54	0.00584	ENSG00000227495.1	0.00704	-1.86	0.00771
ENSG00000234779.1	0.00471	1.53	0.00586	ENSG00000273033.1	0.00704	-1.86	0.00771
ENSG00000227844.1	0.00481	1.52	0.00593	ENSG00000253315.1	0.00706	-1.86	0.00773
ENSG00000265485.1	0.00481	1.52	0.00593	ENSG00000259469.1	0.00721	-1.86	0.00788
ENSG00000232903.2	0.00481	1.52	0.00593	ENSG00000230316.2	0.00723	-1.85	0.00788
ENSG00000182021.5	0.00482	1.52	0.00593	ENSG00000255050.1	0.00723	-1.86	0.00788
ENSG00000230945.1	0.00483	1.53	0.00593	ENSG00000257454.1	0.00724	-1.84	0.00788
ENSG00000234553.1	0.00485	1.52	0.00595	ENSG00000227637.1	0.00727	-1.85	0.00791
ENSG00000232876.1	0.00486	1.52	0.00595	ENSG00000231971.1	0.0073	-1.86	0.00794
ENSG00000249436.1	0.00487	1.53	0.00595	ENSG00000253214.1	0.00732	-1.85	0.00794
ENSG00000267192.1	0.00493	1.52	0.00602	ENSG00000260046.1	0.00732	-1.85	0.00795
ENSG00000251573.2	0.00498	1.53	0.00606	ENSG00000236499.2	0.00738	-1.85	0.008
ENSG00000233117.2	0.00503	1.52	0.00609	ENSG00000270562.1	0.00738	-1.85	0.008
ENSG00000260201.1	0.00503	1.47	0.00609	ENSG00000255983.1	0.00743	-1.85	0.00805
ENSG00000223548.1	0.00506	1.53	0.00612	ENSG00000258183.1	0.00744	-1.84	0.00805
ENSG00000233862.1	0.00514	1.52	0.00618	ENSG00000261373.1	0.00745	-1.85	0.00806
ENSG00000268842.1	0.00514	1.52	0.00618	ENSG00000253848.1	0.00748	-1.85	0.00807
ENSG00000175701.6	0.00515	1.52	0.00618	ENSG00000235989.3	0.00748	-1.84	0.00807
ENSG00000257261.1	0.00515	1.52	0.00618	ENSG00000232618.1	0.00748	-1.85	0.00807
ENSG00000236166.1	0.0052	1.52	0.00622	ENSG00000253476.1	0.00748	-1.85	0.00807
ENSG00000260035.1	0.00521	1.52	0.00623	ENSG00000272702.1	0.00749	-1.85	0.00808
ENSG00000263214.1	0.00526	1.52	0.00627	ENSG00000258086.1	0.00753	-1.85	0.00812
ENSG00000265359.1	0.00534	1.53	0.00634	ENSG00000235419.1	0.00757	-1.84	0.00815
ENSG00000261672.1	0.00547	1.53	0.00646	ENSG00000236066.1	0.0076	-1.85	0.00817
ENSG00000269916.1	0.00547	1.52	0.00646	ENSG00000272403.1	0.0076	-1.85	0.00817
ENSG00000228918.3	0.00558	1.51	0.00657	ENSG00000258168.1	0.00763	-1.84	0.00819
ENSG00000268650.3	0.00558	1.51	0.00657	ENSG00000266602.1	0.00765	-1.84	0.00821
ENSG00000272927.1	0.00566	1.52	0.00662	ENSG00000235408.2	0.00766	-1.85	0.00822
ENSG00000272279.1	0.00566	1.52	0.00662	ENSG00000273116.1	0.00772	-1.84	0.00827
ENSG00000233607.1	0.00578	1.52	0.00672	ENSG00000267287.1	0.00776	-1.85	0.0083
ENSG00000259663.2	0.00582	1.51	0.00675	ENSG00000225411.2	0.00777	-1.85	0.0083
ENSG00000233052.1	0.00588	1.51	0.00679	ENSG00000255267.2	0.00777	-1.84	0.0083
ENSG00000243655.2	0.00588	1.52	0.00679	ENSG00000228216.1	0.00781	-1.84	0.00834
ENSG00000259437.1	0.00593	1.51	0.00682	ENSG00000253686.1	0.00784	-1.83	0.00835
ENSG00000261616.1	0.00595	1.51	0.00684	ENSG00000258181.1	0.00784	-1.85	0.00835
ENSG00000234206.1	0.00597	1.51	0.00686	ENSG00000258136.1	0.00784	-1.84	0.00835
ENSG00000236318.1	0.00608	1.51	0.00695	ENSG00000260145.1	0.00785	-1.84	0.00835
ENSG00000261338.1	0.00608	1.51	0.00695	ENSG00000225535.2	0.00786	-1.84	0.00835
ENSG00000256972.1	0.00609	1.52	0.00696	ENSG00000256084.1	0.00786	-1.83	0.00835
ENSG00000233244.2	0.00613	1.51	0.00699	ENSG00000259727.1	0.00789	-1.84	0.00838
ENSG00000257551.1	0.00616	1.51	0.00701	ENSG00000227115.2	0.0079	-1.83	0.00838
ENSG00000261856.1	0.00631	1.52	0.00713	ENSG00000257894.1	0.0079	-1.84	0.00838
ENSG00000231156.1	0.00632	1.51	0.00713	ENSG00000225891.1	0.00791	-1.84	0.00839
ENSG00000270988.1	0.00634	1.52	0.00714	ENSG00000254339.1	0.00793	-1.83	0.00841
ENSG00000231373.1	0.00639	1.52	0.00719	ENSG00000270115.1	0.00793	-1.83	0.00841
ENSG00000237337.1	0.00641	1.52	0.0072	ENSG00000249069.3	0.00803	-1.83	0.00851
ENSG00000255580.1	0.00652	1.51	0.00727	ENSG00000246863.2	0.00804	-1.83	0.00851
ENSG00000273015.1	0.00652	1.51	0.00727	ENSG00000005206.12	0.00805	-1.84	0.00851
ENSG00000227386.1	0.00666	1.45	0.0074	ENSG00000225857.1	0.00814	-1.83	0.0086
ENSG00000260604.1	0.00676	1.51	0.00751	ENSG00000240032.1	0.00814	-1.83	0.0086
ENSG00000268081.1	0.00678	1.5	0.00753	ENSG00000264015.1	0.00815	-1.83	0.0086
ENSG00000261121.1	0.00681	1.5	0.00755	ENSG00000229227.4	0.00821	-1.84	0.00866
ENSG00000263325.1	0.00683	1.51	0.00756	ENSG00000254987.1	0.00826	-1.82	0.0087
ENSG00000260311.1	0.00683	1.5	0.00756	ENSG00000259668.1	0.00827	-1.84	0.00871
ENSG00000226900.1	0.00684	1.5	0.00756	ENSG00000260978.1	0.00834	-1.82	0.00877
ENSG00000259153.1	0.00691	1.51	0.00763	ENSG00000226752.3	0.00837	-1.84	0.00879
ENSG00000231606.1	0.00693	1.51	0.00764	ENSG00000241818.1	0.00838	-1.82	0.00879
ENSG00000248925.1	0.00697	1.51	0.00767	ENSG00000236204.1	0.00838	-1.84	0.00879
ENSG00000271843.1	0.00698	1.51	0.00767	ENSG00000273248.1	0.00838	-1.83	0.00879
ENSG00000261671.1	0.00701	1.5	0.00769	ENSG00000260504.1	0.00842	-1.82	0.00883
ENSG00000233483.2	0.0071	1.5	0.00777	ENSG00000227912.1	0.00843	-1.82	0.00883
ENSG00000272373.1	0.00712	1.5	0.00778	ENSG00000257452.1	0.00843	-1.82	0.00883
ENSG00000253944.1	0.00722	1.5	0.00788	ENSG00000255843.1	0.00843	-1.82	0.00883
ENSG00000233220.3	0.00722	1.5	0.00788	ENSG00000225760.1	0.00847	-1.83	0.00886
ENSG00000266916.1	0.00722	1.5	0.00788	ENSG00000243368.2	0.00847	-1.82	0.00886
ENSG00000251526.1	0.00727	1.51	0.00791	ENSG00000273190.1	0.00848	-1.83	0.00886
ENSG00000236714.1	0.00731	1.5	0.00794	ENSG00000228436.2	0.00853	-1.83	0.0089
ENSG00000269614.1	0.00731	1.51	0.00794	ENSG00000254208.1	0.00853	-1.82	0.0089
ENSG00000226889.3	0.00738	1.5	0.008	ENSG00000237073.1	0.00857	-1.82	0.00893
ENSG00000258675.1	0.00748	1.5	0.00807	ENSG00000265282.1	0.00858	-1.83	0.00893
ENSG00000258077.2	0.00755	1.5	0.00813	ENSG00000267279.1	0.00858	-1.83	0.00893
ENSG00000224521.1	0.00755	1.51	0.00813	ENSG00000259802.1	0.00859	-1.83	0.00893
ENSG00000236289.2	0.00757	1.5	0.00815	ENSG00000265912.1	0.00859	-1.82	0.00893
ENSG00000246379.2	0.00763	1.5	0.00819	ENSG00000254397.1	0.00859	-1.82	0.00893
ENSG00000229666.1	0.00763	1.5	0.00819	ENSG00000273137.1	0.0086	-1.83	0.00894
ENSG00000257303.1	0.00768	1.5	0.00823	ENSG00000226476.2	0.00863	-1.83	0.00896
ENSG00000261632.1	0.00769	1.49	0.00823	ENSG00000226053.1	0.00863	-1.82	0.00896
ENSG00000236076.1	0.00774	1.5	0.00828	ENSG00000260328.1	0.00868	-1.83	0.00899
ENSG00000267275.1	0.0078	1.5	0.00832	ENSG00000253712.1	0.00869	-1.82	0.00899
ENSG00000225285.1	0.00782	1.5	0.00835	ENSG00000183674.7	0.00882	-1.82	0.00911
ENSG00000256733.1	0.00803	1.49	0.00851	ENSG00000234703.1	0.00883	-1.81	0.00911
ENSG00000225936.1	0.00806	1.49	0.00852	ENSG00000253394.1	0.00884	-1.81	0.00912
ENSG00000229352.1	0.00812	1.5	0.00858	ENSG00000259723.1	0.00884	-1.82	0.00912
ENSG00000257878.1	0.00815	1.49	0.0086	ENSG00000239941.1	0.00885	-1.82	0.00912
ENSG00000226574.1	0.00828	1.5	0.00872	ENSG00000250410.1	0.00887	-1.82	0.00914
ENSG00000269966.1	0.00832	1.5	0.00876	ENSG00000224017.1	0.00889	-1.81	0.00915
ENSG00000230294.4	0.00843	1.49	0.00883	ENSG00000272917.1	0.0089	-1.82	0.00915
ENSG00000255474.1	0.00853	1.49	0.0089	ENSG00000174365.15	0.00891	-1.82	0.00916
ENSG00000258776.1	0.00853	1.49	0.0089	ENSG00000227932.1	0.00894	-1.81	0.00918
ENSG00000226786.2	0.00857	1.49	0.00893	ENSG00000227674.1	0.00896	-1.81	0.00919
ENSG00000261540.1	0.00858	1.45	0.00893	ENSG00000232053.2	0.009	-1.82	0.00923
ENSG00000147761.4	0.00869	1.3	0.00899	ENSG00000229325.1	0.00907	-1.82	0.00929
ENSG00000253783.1	0.00869	1.3	0.00899	ENSG00000230812.1	0.00916	-1.82	0.00936
ENSG00000259981.1	0.00869	1.3	0.00899	ENSG00000234608.3	0.00916	-1.82	0.00936
ENSG00000261275.1	0.00877	1.49	0.00907	ENSG00000272282.1	0.00916	-1.82	0.00936
ENSG00000257541.1	0.00878	1.5	0.00908	ENSG00000231749.1	0.00918	-1.8	0.00937
ENSG00000256916.1	0.00882	1.49	0.00911	ENSG00000250614.1	0.0092	-1.81	0.00938
ENSG00000268505.1	0.00884	1.49	0.00912	ENSG00000266835.1	0.00921	-1.82	0.00939
ENSG00000228778.1	0.00888	1.49	0.00914	ENSG00000256694.1	0.00928	-1.81	0.00944
ENSG00000258422.1	0.00891	1.49	0.00916	ENSG00000245688.1	0.00929	-1.8	0.00944
ENSG00000251613.3	0.00899	1.49	0.00923	ENSG00000271009.2	0.00929	-1.82	0.00944
ENSG00000259828.1	0.009	1.49	0.00923	ENSG00000255142.1	0.00929	-1.81	0.00944
ENSG00000235026.1	0.00916	1.48	0.00936	ENSG00000268947.1	0.00936	-1.82	0.0095
ENSG00000262966.2	0.00916	1.49	0.00936	ENSG00000269990.1	0.00941	-1.82	0.00954
ENSG00000228906.1	0.00918	1.49	0.00937	ENSG00000247934.3	0.00944	-1.81	0.00956
ENSG00000224525.2	0.00918	1.49	0.00937	ENSG00000224939.1	0.00944	-1.81	0.00956
ENSG00000261583.1	0.0092	1.49	0.00938	ENSG00000234199.2	0.00945	-1.81	0.00956
ENSG00000270681.1	0.00924	1.49	0.00941	ENSG00000272832.1	0.00946	-1.8	0.00957
ENSG00000232352.1	0.00929	1.49	0.00944	ENSG00000253222.1	0.00947	-1.8	0.00957
ENSG00000248441.2	0.00932	1.49	0.00946	ENSG00000254651.1	0.00947	-1.8	0.00957
ENSG00000249700.4	0.00937	1.49	0.00951	ENSG00000248964.2	0.0095	-1.81	0.00959
ENSG00000263611.1	0.00941	1.48	0.00954	ENSG00000249815.1	0.00952	-1.8	0.00959
ENSG00000273356.1	0.00947	1.49	0.00957	ENSG00000263931.1	0.00963	-1.81	0.0097
ENSG00000257737.1	0.0095	1.48	0.00959	ENSG00000232788.1	0.00966	-1.81	0.00971
ENSG00000235140.1	0.00951	1.49	0.00959	ENSG00000232732.5	0.00966	-1.8	0.00971
ENSG00000273257.1	0.00957	1.49	0.00964	ENSG00000229043.2	0.00976	-1.81	0.0098
ENSG00000259134.1	0.00965	1.49	0.00971	ENSG00000258649.1	0.00983	-1.8	0.00986
ENSG00000233108.1	0.00966	1.48	0.00971	ENSG00000269925.1	0.00984	-1.81	0.00987
ENSG00000231713.2	0.00973	1.48	0.00978	ENSG00000268938.2	0.00986	-1.81	0.00989
ENSG00000235782.1	0.00977	1.49	0.00981	ENSG00000229962.1	0.0099	-1.79	0.00991
ENSG00000254863.1	0.00988	1.48	0.0099	ENSG00000258927.1	0.0099	-1.79	0.00991
				ENSG00000250657.1	0.00995	-1.79	0.00996
				ENSG00000230033.1	0.00998	-1.79	0.00998

### Sheet: LIHC
Up regulated lncRNAs	p value	log2(FC)	FDR	Down regulated lncRNAs	p value	log2(FC)	FDR
ENSG00000249173.1	1.15e-20	3.4706	1.16e-17	ENSG00000245812.2	1.31e-05	-4.9935	0.000681397
ENSG00000251049.2	1.15e-20	3.5118	1.16e-17	ENSG00000233542.1	1.5e-05	-4.8791	0.000681397
ENSG00000258442.1	1.15e-20	3.4644	1.16e-17	ENSG00000263412.1	1.8e-05	-4.814	0.000681397
ENSG00000250333.1	2.12e-20	3.4964	1.6e-17	ENSG00000224189.2	1.92e-05	-4.7655	0.000681397
ENSG00000259923.1	1.36e-17	3.2379	8.23e-15	ENSG00000214783.5	2.03e-05	-4.7386	0.000681397
ENSG00000237400.1	5.2e-16	3.1917	2.62e-13	ENSG00000228463.4	2.03e-05	-4.6958	0.000681397
ENSG00000228842.2	1.4e-15	3.1118	6.05e-13	ENSG00000234608.3	2.03e-05	-4.6821	0.000681397
ENSG00000236985.1	1.22e-14	3.0859	4.61e-12	ENSG00000239523.1	2.03e-05	-4.6819	0.000681397
ENSG00000255980.1	2.04e-14	2.99	6.85e-12	ENSG00000261716.1	2.03e-05	-4.6971	0.000681397
ENSG00000230921.1	5.05e-13	2.8805	1.53e-10	ENSG00000272993.1	2.03e-05	-4.7071	0.000681397
ENSG00000230058.1	3.45e-12	2.8119	9.48e-10	ENSG00000273432.1	2.03e-05	-4.7185	0.000681397
ENSG00000226622.1	6.28e-11	2.7076	1.46e-08	ENSG00000212978.5	2.08e-05	-4.6371	0.000681397
ENSG00000268164.1	6.28e-11	2.7134	1.46e-08	ENSG00000225383.2	2.08e-05	-4.6055	0.000681397
ENSG00000264016.2	2.56e-10	2.6601	5.53e-08	ENSG00000226363.3	2.08e-05	-4.5913	0.000681397
ENSG00000253147.1	2.97e-10	2.6502	5.99e-08	ENSG00000260942.1	2.08e-05	-4.6537	0.000681397
ENSG00000263400.2	4.03e-10	2.6385	7.62e-08	ENSG00000270084.1	2.08e-05	-4.6553	0.000681397
ENSG00000256948.1	4.39e-10	2.6259	7.81e-08	ENSG00000212694.4	2.43e-05	-4.5491	0.000681397
ENSG00000224397.1	6.67e-10	2.6086	1.12e-07	ENSG00000215769.4	2.49e-05	-4.5225	0.000681397
ENSG00000267674.1	1.32e-09	2.5834	2.1e-07	ENSG00000233461.1	2.49e-05	-4.5185	0.000681397
ENSG00000237907.1	2.23e-09	2.5617	3.37e-07	ENSG00000240498.2	2.6e-05	-4.4605	0.000681397
ENSG00000261058.1	2.55e-09	2.5534	3.67e-07	ENSG00000259891.1	2.6e-05	-4.4792	0.000681397
ENSG00000268388.1	4.86e-09	2.5286	6.68e-07	ENSG00000260924.2	2.6e-05	-4.4827	0.000681397
ENSG00000248884.1	7.28e-09	2.5139	9.45e-07	ENSG00000260261.1	2.64e-05	-4.4588	0.000681397
ENSG00000232855.2	7.5e-09	2.5118	9.45e-07	ENSG00000232940.1	2.93e-05	-4.4027	0.000681397
ENSG00000234810.1	9.98e-09	2.5003	1.21e-06	ENSG00000257698.1	2.93e-05	-4.4087	0.000681397
ENSG00000261672.1	2.67e-08	2.4652	3.11e-06	ENSG00000233937.2	2.95e-05	-4.391	0.000681397
ENSG00000230645.1	4.11e-08	2.438	4.6e-06	ENSG00000265688.1	2.95e-05	-4.3944	0.000681397
ENSG00000254260.1	7.52e-08	2.4315	8.12e-06	ENSG00000244306.5	2.97e-05	-4.3833	0.000681397
ENSG00000250266.1	8.42e-08	2.4093	8.78e-06	ENSG00000272205.1	3.01e-05	-4.3637	0.000681397
ENSG00000264868.1	1.2e-07	2.395	1.21e-05	ENSG00000273329.1	3.07e-05	-4.3586	0.000681397
ENSG00000231680.1	1.81e-07	2.3713	1.77e-05	ENSG00000270933.1	3.08e-05	-4.3431	0.000681397
ENSG00000259827.1	5.36e-07	2.4088	5.07e-05	ENSG00000272953.1	3.08e-05	-4.344	0.000681397
ENSG00000229140.4	5.96e-07	2.3217	5.46e-05	ENSG00000142396.6	3.11e-05	-4.3026	0.000681397
ENSG00000249706.1	6.41e-07	2.3174	5.7e-05	ENSG00000206573.4	3.11e-05	-4.2964	0.000681397
ENSG00000254026.1	7.05e-07	2.319	5.92e-05	ENSG00000227896.2	3.11e-05	-4.3275	0.000681397
ENSG00000271945.1	7.05e-07	2.3656	5.92e-05	ENSG00000234741.3	3.11e-05	-4.2997	0.000681397
ENSG00000267586.2	7.37e-07	2.3091	6.02e-05	ENSG00000255717.2	3.11e-05	-4.3268	0.000681397
ENSG00000249106.1	8.1e-07	2.3784	6.28e-05	ENSG00000260285.1	3.11e-05	-4.3201	0.000681397
ENSG00000249694.2	8.1e-07	2.3537	6.28e-05	ENSG00000260563.2	3.11e-05	-4.3029	0.000681397
ENSG00000237125.4	8.6e-07	2.3003	6.5e-05	ENSG00000267080.1	3.11e-05	-4.307	0.000681397
ENSG00000224517.2	1.06e-06	2.2952	7.82e-05	ENSG00000271888.1	3.11e-05	-4.3076	0.000681397
ENSG00000251031.1	2.58e-06	2.2525	0.000184253	ENSG00000272853.1	3.11e-05	-4.2997	0.000681397
ENSG00000228113.3	2.62e-06	2.2505	0.000184253	ENSG00000226330.1	3.16e-05	-4.2593	0.000681397
ENSG00000248890.1	3.89e-06	2.2307	0.000267349	ENSG00000266402.2	3.16e-05	-4.2811	0.000681397
ENSG00000248373.1	4.6e-06	2.2659	0.00030912	ENSG00000196295.7	3.17e-05	-4.2751	0.000681397
ENSG00000259881.1	1.06e-05	2.1837	0.000681397	ENSG00000229178.1	3.23e-05	-4.2531	0.000681397
ENSG00000237838.1	1.31e-05	2.2218	0.000681397	ENSG00000172965.10	3.3e-05	-4.2469	0.000681397
ENSG00000258604.1	2.03e-05	2.1481	0.000681397	ENSG00000228315.7	3.34e-05	-4.2356	0.000681397
ENSG00000269271.1	2.41e-05	2.13	0.000681397	ENSG00000259758.1	3.34e-05	-4.2309	0.000681397
ENSG00000272129.1	2.49e-05	2.1313	0.000681397	ENSG00000262410.1	3.34e-05	-4.2248	0.000681397
ENSG00000269985.1	2.6e-05	2.1224	0.000681397	ENSG00000273373.1	3.34e-05	-4.226	0.000681397
ENSG00000242741.1	3.23e-05	2.1398	0.000681397	ENSG00000273230.1	3.4e-05	-4.2157	0.000681397
ENSG00000229882.1	3.54e-05	2.2049	0.000681397	ENSG00000233871.1	3.52e-05	-4.1979	0.000681397
ENSG00000253199.1	3.7e-05	2.0874	0.000681397	ENSG00000196421.3	3.54e-05	-4.1713	0.000681397
ENSG00000253959.1	3.7e-05	2.0823	0.000681397	ENSG00000214293.4	3.54e-05	-4.1672	0.000681397
ENSG00000259974.2	3.7e-05	2.0863	0.000681397	ENSG00000233016.2	3.54e-05	-4.1703	0.000681397
ENSG00000248740.1	3.78e-05	2.0829	0.000681397	ENSG00000237491.4	3.54e-05	-4.1677	0.000681397
ENSG00000223991.1	3.95e-05	2.0769	0.000681397	ENSG00000272792.1	3.54e-05	-4.1747	0.000681397
ENSG00000253855.1	3.99e-05	2.1656	0.000681397	ENSG00000273000.1	3.54e-05	-4.19	0.000681397
ENSG00000261103.1	4.77e-05	2.1035	0.000681397	ENSG00000273071.1	3.54e-05	-4.1668	0.000681397
ENSG00000232131.1	4.82e-05	2.0511	0.000681397	ENSG00000272455.1	3.61e-05	-4.1557	0.000681397
ENSG00000230333.2	4.98e-05	2.0505	0.000681397	ENSG00000225210.5	3.62e-05	-4.144	0.000681397
ENSG00000238198.1	5.17e-05	2.0487	0.000681397	ENSG00000226696.1	3.62e-05	-4.1487	0.000681397
ENSG00000230435.1	5.37e-05	2.0382	0.000681397	ENSG00000260236.1	3.62e-05	-4.1439	0.000681397
ENSG00000225937.1	5.55e-05	2.0576	0.000681397	ENSG00000270195.1	3.7e-05	-4.1175	0.000681397
ENSG00000254148.3	5.66e-05	2.0307	0.000681397	ENSG00000271270.1	3.7e-05	-4.127	0.000681397
ENSG00000233147.1	5.9e-05	2.0788	0.000681397	ENSG00000259153.1	3.7e-05	-4.1163	0.000681397
ENSG00000232628.1	6.17e-05	2.0235	0.000681397	ENSG00000245614.2	3.75e-05	-4.0982	0.000681397
ENSG00000243694.2	6.64e-05	2.0146	0.000681397	ENSG00000223478.1	3.78e-05	-4.1007	0.000681397
ENSG00000223956.1	6.68e-05	2.018	0.000681397	ENSG00000231666.1	3.83e-05	-4.0547	0.000681397
ENSG00000257877.1	8.06e-05	2.0003	0.000681397	ENSG00000268205.1	3.87e-05	-4.0834	0.000681397
ENSG00000232121.1	8.13e-05	2.1007	0.000681397	ENSG00000196810.4	3.99e-05	-4.0616	0.000681397
ENSG00000226291.1	8.68e-05	1.9863	0.000687842	ENSG00000245149.3	3.99e-05	-4.0612	0.000681397
ENSG00000253557.1	9.38e-05	1.9807	0.000701132	ENSG00000228265.1	4e-05	-4.0566	0.000681397
ENSG00000259937.1	9.6e-05	2.0122	0.000701132	ENSG00000204685.5	4.04e-05	-4.0506	0.000681397
ENSG00000248359.1	9.84e-05	1.9751	0.000701132	ENSG00000224424.7	4.08e-05	-4.0331	0.000681397
ENSG00000236341.1	9.96e-05	1.9772	0.000701132	ENSG00000234072.1	4.08e-05	-4.0351	0.000681397
ENSG00000230709.1	0.0001024	1.975	0.000701132	ENSG00000234912.5	4.08e-05	-4.0252	0.000681397
ENSG00000255139.1	0.00011504	1.9644	0.000712247	ENSG00000250397.2	4.08e-05	-4.0247	0.000681397
ENSG00000266256.1	0.0001168	1.96	0.000712247	ENSG00000250988.3	4.08e-05	-4.0265	0.000681397
ENSG00000248319.1	0.00012097	1.9557	0.000715756	ENSG00000260917.1	4.08e-05	-4.0246	0.000681397
ENSG00000224714.2	0.00013646	1.946	0.00075302	ENSG00000271912.1	4.08e-05	-4.0397	0.000681397
ENSG00000237234.2	0.00014737	1.9396	0.000767729	ENSG00000272377.1	4.08e-05	-4.0187	0.000681397
ENSG00000251061.2	0.00014883	2.0011	0.000767729	ENSG00000267232.1	4.22e-05	-4.0099	0.000681397
ENSG00000261469.1	0.00015923	1.9367	0.000793947	ENSG00000239415.1	4.34e-05	-3.9846	0.000681397
ENSG00000268505.1	0.00017043	1.987	0.000807867	ENSG00000244041.3	4.34e-05	-3.9949	0.000681397
ENSG00000236120.2	0.00018024	1.9256	0.000817335	ENSG00000253716.1	4.34e-05	-3.982	0.000681397
ENSG00000263586.1	0.0001816	1.9235	0.000817335	ENSG00000260793.2	4.34e-05	-3.9844	0.000681397
ENSG00000226403.1	0.00018321	1.9291	0.000818356	ENSG00000261526.1	4.34e-05	-3.9939	0.000681397
ENSG00000257259.1	0.0001856	1.92	0.000822581	ENSG00000269987.1	4.34e-05	-3.9833	0.000681397
ENSG00000227467.3	0.00022567	1.9085	0.000923445	ENSG00000272003.1	4.34e-05	-3.988	0.000681397
ENSG00000253696.2	0.00025631	1.8957	0.000987365	ENSG00000231196.3	4.42e-05	-3.9394	0.000681397
ENSG00000268734.1	0.00027913	1.8892	0.00102938	ENSG00000256940.1	4.47e-05	-3.9662	0.000681397
ENSG00000239265.1	0.00028155	1.8884	0.00103704	ENSG00000211683.3	4.48e-05	-3.9582	0.000681397
ENSG00000262061.1	0.00029669	1.8855	0.00107191	ENSG00000233527.4	4.48e-05	-3.9614	0.000681397
ENSG00000232310.2	0.00031799	1.8819	0.00111039	ENSG00000255857.1	4.48e-05	-3.9586	0.000681397
ENSG00000205865.4	0.00034246	1.8748	0.00114828	ENSG00000223768.1	4.49e-05	-3.952	0.000681397
ENSG00000259534.1	0.00034731	1.8862	0.00114909	ENSG00000228288.2	4.49e-05	-3.9479	0.000681397
ENSG00000266312.1	0.00036915	1.8692	0.00118513	ENSG00000255559.1	4.49e-05	-3.9469	0.000681397
ENSG00000223784.1	0.00042658	1.859	0.00130697	ENSG00000270145.1	4.49e-05	-3.933	0.000681397
ENSG00000225365.1	0.00047876	1.8476	0.00136833	ENSG00000185044.10	4.57e-05	-3.9328	0.000681397
ENSG00000259359.1	0.00047919	1.8493	0.00136833	ENSG00000232274.2	4.57e-05	-3.9326	0.000681397
ENSG00000224238.2	0.00048774	1.8453	0.00137715	ENSG00000264207.1	4.57e-05	-3.9371	0.000681397
ENSG00000188525.3	0.00050921	1.8421	0.00141401	ENSG00000273008.1	4.57e-05	-3.9294	0.000681397
ENSG00000226798.1	0.00051074	1.8497	0.00141425	ENSG00000224358.1	4.6e-05	-3.9195	0.000681397
ENSG00000223587.1	0.0005216	1.9243	0.00142166	ENSG00000228294.2	4.6e-05	-3.9146	0.000681397
ENSG00000260015.1	0.00052661	1.8382	0.00142439	ENSG00000258938.1	4.6e-05	-3.9248	0.000681397
ENSG00000247317.3	0.00056648	1.8356	0.00149741	ENSG00000271855.1	4.6e-05	-3.9235	0.000681397
ENSG00000229740.1	0.0005722	1.8352	0.00150771	ENSG00000268006.1	4.64e-05	-3.9163	0.000681397
ENSG00000266378.1	0.00057415	1.8328	0.00151108	ENSG00000240731.1	4.64e-05	-3.9135	0.000681397
ENSG00000249588.1	0.0006036	1.878	0.00155182	ENSG00000265692.1	4.64e-05	-3.8936	0.000681397
ENSG00000258694.1	0.0006255	1.8714	0.00158901	ENSG00000174365.15	4.71e-05	-3.8984	0.000681397
ENSG00000229746.1	0.00064083	1.9069	0.00160553	ENSG00000222041.6	4.71e-05	-3.9045	0.000681397
ENSG00000255422.1	0.00065471	1.8225	0.00162613	ENSG00000226179.1	4.71e-05	-3.8992	0.000681397
ENSG00000225140.1	0.00065706	1.8272	0.00162613	ENSG00000261589.1	4.71e-05	-3.8998	0.000681397
ENSG00000267259.1	0.00073564	1.8142	0.00174891	ENSG00000214719.7	4.77e-05	-3.8891	0.000681397
ENSG00000227481.1	0.00073792	1.8763	0.00174891	ENSG00000249673.2	4.77e-05	-3.8882	0.000681397
ENSG00000272327.1	0.00084348	1.8034	0.00189642	ENSG00000242861.1	4.82e-05	-3.8811	0.000681397
ENSG00000225792.1	0.00085071	1.802	0.00189817	ENSG00000223745.3	4.88e-05	-3.8737	0.000681397
ENSG00000226235.1	0.00091882	1.8009	0.00199181	ENSG00000253302.1	4.88e-05	-3.8621	0.000681397
ENSG00000257878.1	0.00092948	1.7961	0.00200624	ENSG00000227540.1	4.98e-05	-3.853	0.000681397
ENSG00000196553.9	0.00098341	1.7912	0.00207525	ENSG00000249042.1	4.98e-05	-3.8577	0.000681397
ENSG00000234117.2	0.0010761	1.7907	0.00219577	ENSG00000267575.2	4.98e-05	-3.8573	0.000681397
ENSG00000270581.1	0.0010976	1.7963	0.00222165	ENSG00000229180.4	5.04e-05	-3.8491	0.000681397
ENSG00000249198.1	0.001125	1.7802	0.00225149	ENSG00000272630.1	5.04e-05	-3.8505	0.000681397
ENSG00000251443.1	0.001247	1.7742	0.00242192	ENSG00000236540.3	5.06e-05	-3.8457	0.000681397
ENSG00000233554.1	0.0013555	1.7685	0.00254497	ENSG00000228393.3	5.06e-05	-3.8438	0.000681397
ENSG00000260006.1	0.0015044	1.7605	0.00273068	ENSG00000230177.1	5.1e-05	-3.8377	0.000681397
ENSG00000233936.1	0.001532	1.7694	0.00276025	ENSG00000248008.2	5.1e-05	-3.8376	0.000681397
ENSG00000205866.2	0.0015568	1.7571	0.00278731	ENSG00000206195.6	5.11e-05	-3.8303	0.000681397
ENSG00000245293.2	0.0016478	1.7515	0.00291795	ENSG00000231734.4	5.17e-05	-3.8186	0.000681397
ENSG00000257906.1	0.0017014	1.7487	0.00298609	ENSG00000232600.2	5.17e-05	-3.8214	0.000681397
ENSG00000225597.4	0.0017754	1.8203	0.00305741	ENSG00000232995.3	5.17e-05	-3.8187	0.000681397
ENSG00000234223.2	0.0017754	1.7497	0.00305741	ENSG00000267804.1	5.17e-05	-3.8154	0.000681397
ENSG00000224652.1	0.0018272	1.7433	0.00310643	ENSG00000271327.1	5.17e-05	-3.816	0.000681397
ENSG00000236469.1	0.0018279	1.7638	0.00310643	ENSG00000272720.1	5.17e-05	-3.8251	0.000681397
ENSG00000238250.1	0.00183	1.7673	0.00310643	ENSG00000249592.1	5.17e-05	-3.8167	0.000681397
ENSG00000253939.1	0.0019251	1.742	0.00321808	ENSG00000228109.1	5.24e-05	-3.8078	0.000681397
ENSG00000223669.1	0.0024978	1.7181	0.00380942	ENSG00000215394.4	5.26e-05	-3.7817	0.000681397
ENSG00000251230.1	0.002574	1.7166	0.00388412	ENSG00000232093.1	5.26e-05	-3.8052	0.000681397
ENSG00000249219.1	0.0026221	1.7842	0.00392148	ENSG00000269894.1	5.26e-05	-3.7835	0.000681397
ENSG00000237224.2	0.0026278	1.7142	0.00392612	ENSG00000234614.1	5.28e-05	-3.8011	0.000681397
ENSG00000236267.1	0.0026278	1.7153	0.00392612	ENSG00000230880.2	5.29e-05	-3.799	0.000681397
ENSG00000248166.1	0.0026603	1.7137	0.00396293	ENSG00000230454.1	5.37e-05	-3.7861	0.000681397
ENSG00000233392.1	0.0028513	1.7085	0.00417142	ENSG00000261087.1	5.37e-05	-3.7902	0.000681397
ENSG00000261978.1	0.0029585	1.7048	0.00425012	ENSG00000263072.1	5.37e-05	-3.7872	0.000681397
ENSG00000259905.1	0.003104	1.7002	0.00438621	ENSG00000272172.1	5.47e-05	-3.779	0.000681397
ENSG00000223764.2	0.0031394	1.701	0.00442383	ENSG00000251350.1	5.55e-05	-3.7414	0.000681397
ENSG00000234407.3	0.0032631	1.728	0.00455412	ENSG00000257167.2	5.55e-05	-3.7666	0.000681397
ENSG00000227634.1	0.003291	1.696	0.00456415	ENSG00000260086.1	5.55e-05	-3.7676	0.000681397
ENSG00000228683.1	0.0033798	1.712	0.00462886	ENSG00000260778.2	5.55e-05	-3.7662	0.000681397
ENSG00000243384.1	0.0034363	1.6921	0.00469773	ENSG00000163364.5	5.58e-05	-3.7444	0.000681397
ENSG00000253300.1	0.003597	1.757	0.00484082	ENSG00000227908.3	5.58e-05	-3.7469	0.000681397
ENSG00000230945.1	0.0041824	1.6858	0.00542117	ENSG00000245910.4	5.58e-05	-3.7607	0.000681397
ENSG00000205636.3	0.0042217	1.6672	0.0054604	ENSG00000248932.1	5.58e-05	-3.7519	0.000681397
ENSG00000248709.1	0.0045834	1.6714	0.00579682	ENSG00000257742.1	5.58e-05	-3.7463	0.000681397
ENSG00000223742.1	0.0049391	1.6773	0.00608881	ENSG00000260805.1	5.58e-05	-3.7493	0.000681397
ENSG00000254092.1	0.0052929	1.6598	0.00638442	ENSG00000261159.1	5.58e-05	-3.7536	0.000681397
ENSG00000257083.1	0.0054059	1.7209	0.00648116	ENSG00000261220.2	5.58e-05	-3.7569	0.000681397
ENSG00000261816.1	0.0056788	1.6519	0.00670285	ENSG00000271781.1	5.58e-05	-3.749	0.000681397
ENSG00000234715.1	0.0058477	1.6609	0.00681974	ENSG00000272183.1	5.58e-05	-3.7575	0.000681397
ENSG00000235904.1	0.005934	1.6476	0.00687824	ENSG00000272716.1	5.58e-05	-3.744	0.000681397
ENSG00000248242.1	0.0063652	1.6754	0.0072351	ENSG00000273145.1	5.58e-05	-3.7476	0.000681397
ENSG00000235200.1	0.0063926	1.6435	0.00724287	ENSG00000272097.1	5.58e-05	-3.7281	0.000681397
ENSG00000238266.1	0.0064105	1.6414	0.00725771	ENSG00000236144.2	5.61e-05	-3.7381	0.000681397
ENSG00000261018.1	0.0065901	1.6788	0.00739735	ENSG00000236859.2	5.61e-05	-3.7344	0.000681397
ENSG00000215112.6	0.0068419	1.65	0.00757594	ENSG00000237015.1	5.61e-05	-3.7324	0.000681397
ENSG00000225936.1	0.0068419	1.65	0.00757594	ENSG00000271151.1	5.61e-05	-3.7209	0.000681397
ENSG00000261104.1	0.0070076	1.6794	0.00766678	ENSG00000271971.1	5.61e-05	-3.7409	0.000681397
ENSG00000256101.1	0.0074733	1.6302	0.00807188	ENSG00000271997.1	5.61e-05	-3.7347	0.000681397
ENSG00000224713.3	0.0078121	1.6562	0.00832997	ENSG00000203288.3	5.66e-05	-3.7136	0.000681397
ENSG00000230587.1	0.0081373	1.623	0.00854892	ENSG00000215068.3	5.66e-05	-3.7161	0.000681397
ENSG00000253764.1	0.0088748	1.6142	0.00913769	ENSG00000219665.4	5.66e-05	-3.7224	0.000681397
ENSG00000261472.1	0.0091429	1.6153	0.00934374	ENSG00000236850.4	5.66e-05	-3.7221	0.000681397
ENSG00000257496.1	0.0092911	1.6115	0.00946003	ENSG00000237424.1	5.66e-05	-3.72	0.000681397
ENSG00000251637.2	0.009804	1.6081	0.0098496	ENSG00000243224.1	5.66e-05	-3.7034	0.000681397
				ENSG00000249859.3	5.66e-05	-3.7267	0.000681397
				ENSG00000259623.1	5.66e-05	-3.7118	0.000681397
				ENSG00000262172.1	5.66e-05	-3.6898	0.000681397
				ENSG00000264548.1	5.66e-05	-3.6996	0.000681397
				ENSG00000265055.1	5.66e-05	-3.7145	0.000681397
				ENSG00000269044.1	5.66e-05	-3.717	0.000681397
				ENSG00000270557.1	5.66e-05	-3.7056	0.000681397
				ENSG00000273270.1	5.66e-05	-3.7225	0.000681397
				ENSG00000251602.2	5.66e-05	-3.7089	0.000681397
				ENSG00000243766.3	5.73e-05	-3.675	0.000681397
				ENSG00000242622.1	5.97e-05	-3.6797	0.000681397
				ENSG00000254635.1	5.97e-05	-3.6852	0.000681397
				ENSG00000260360.1	5.97e-05	-3.6849	0.000681397
				ENSG00000270726.1	5.97e-05	-3.6848	0.000681397
				ENSG00000224805.2	6.01e-05	-3.6749	0.000681397
				ENSG00000237857.2	6.01e-05	-3.6791	0.000681397
				ENSG00000244252.1	6.01e-05	-3.6521	0.000681397
				ENSG00000260336.1	6.01e-05	-3.6765	0.000681397
				ENSG00000232019.1	6.07e-05	-3.671	0.000681397
				ENSG00000238107.1	6.07e-05	-3.6431	0.000681397
				ENSG00000226137.3	6.15e-05	-3.665	0.000681397
				ENSG00000267546.2	6.15e-05	-3.6615	0.000681397
				ENSG00000260920.1	6.36e-05	-3.6497	0.000681397
				ENSG00000263731.1	6.36e-05	-3.6495	0.000681397
				ENSG00000261357.1	6.36e-05	-3.6236	0.000681397
				ENSG00000260572.1	6.45e-05	-3.6423	0.000681397
				ENSG00000198468.3	6.5e-05	-3.6352	0.000681397
				ENSG00000247137.4	6.5e-05	-3.6384	0.000681397
				ENSG00000253352.4	6.5e-05	-3.6339	0.000681397
				ENSG00000267934.1	6.5e-05	-3.6326	0.000681397
				ENSG00000271975.1	6.5e-05	-3.6364	0.000681397
				ENSG00000257543.1	6.53e-05	-3.6252	0.000681397
				ENSG00000267321.1	6.56e-05	-3.6263	0.000681397
				ENSG00000267751.1	6.56e-05	-3.6267	0.000681397
				ENSG00000272662.1	6.56e-05	-3.6033	0.000681397
				ENSG00000228106.1	6.68e-05	-3.6174	0.000681397
				ENSG00000234432.3	6.68e-05	-3.6159	0.000681397
				ENSG00000273162.1	6.7e-05	-3.5955	0.000681397
				ENSG00000225518.2	6.76e-05	-3.606	0.000681397
				ENSG00000254341.1	6.76e-05	-3.6097	0.000681397
				ENSG00000255135.3	6.76e-05	-3.6066	0.000681397
				ENSG00000259647.1	6.76e-05	-3.6061	0.000681397
				ENSG00000270012.1	6.76e-05	-3.6055	0.000681397
				ENSG00000260766.1	6.84e-05	-3.5993	0.000681397
				ENSG00000270547.1	6.84e-05	-3.5808	0.000681397
				ENSG00000234327.3	6.88e-05	-3.5966	0.000681397
				ENSG00000251432.2	6.9e-05	-3.5943	0.000681397
				ENSG00000263182.1	7.09e-05	-3.585	0.000681397
				ENSG00000251417.1	7.11e-05	-3.583	0.000681397
				ENSG00000197989.9	7.11e-05	-3.5806	0.000681397
				ENSG00000241769.3	7.11e-05	-3.5774	0.000681397
				ENSG00000260589.1	7.11e-05	-3.5642	0.000681397
				ENSG00000185495.6	7.17e-05	-3.5739	0.000681397
				ENSG00000258099.1	7.17e-05	-3.5737	0.000681397
				ENSG00000273058.1	7.17e-05	-3.5751	0.000681397
				ENSG00000272374.1	7.18e-05	-3.5685	0.000681397
				ENSG00000185168.5	7.19e-05	-3.5697	0.000681397
				ENSG00000253738.1	7.19e-05	-3.5696	0.000681397
				ENSG00000261342.1	7.19e-05	-3.5649	0.000681397
				ENSG00000273137.1	7.27e-05	-3.5644	0.000681397
				ENSG00000254654.1	7.28e-05	-3.5364	0.000681397
				ENSG00000247595.2	7.29e-05	-3.5613	0.000681397
				ENSG00000205913.2	7.33e-05	-3.5587	0.000681397
				ENSG00000186615.6	7.35e-05	-3.5569	0.000681397
				ENSG00000245694.4	7.36e-05	-3.5551	0.000681397
				ENSG00000267198.1	7.36e-05	-3.5545	0.000681397
				ENSG00000272010.1	7.36e-05	-3.5533	0.000681397
				ENSG00000271788.1	7.72e-05	-3.516	0.000681397
				ENSG00000234678.1	7.74e-05	-3.5337	0.000681397
				ENSG00000269958.1	7.74e-05	-3.5353	0.000681397
				ENSG00000271427.1	7.74e-05	-3.5171	0.000681397
				ENSG00000213742.2	7.75e-05	-3.5323	0.000681397
				ENSG00000259251.2	7.84e-05	-3.5055	0.000681397
				ENSG00000261094.2	7.84e-05	-3.5278	0.000681397
				ENSG00000238009.2	7.85e-05	-3.5253	0.000681397
				ENSG00000131484.3	7.96e-05	-3.5179	0.000681397
				ENSG00000259349.1	7.96e-05	-3.5016	0.000681397
				ENSG00000273038.1	7.96e-05	-3.519	0.000681397
				ENSG00000273084.1	7.96e-05	-3.5172	0.000681397
				ENSG00000259865.1	7.98e-05	-3.5156	0.000681397
				ENSG00000238260.1	7.98e-05	-3.501	0.000681397
				ENSG00000247828.3	8.02e-05	-3.5102	0.000681397
				ENSG00000257596.1	8.02e-05	-3.5059	0.000681397
				ENSG00000269888.1	8.02e-05	-3.5104	0.000681397
				ENSG00000237188.3	8.02e-05	-3.5078	0.000681397
				ENSG00000257086.1	8.02e-05	-3.5075	0.000681397
				ENSG00000269220.1	8.02e-05	-3.5073	0.000681397
				ENSG00000226920.1	8.03e-05	-3.5046	0.000681397
				ENSG00000246089.3	8.03e-05	-3.5061	0.000681397
				ENSG00000271862.1	8.03e-05	-3.5043	0.000681397
				ENSG00000269473.1	8.07e-05	-3.4972	0.000681397
				ENSG00000234171.1	8.12e-05	-3.4982	0.000681397
				ENSG00000235475.1	8.13e-05	-3.4919	0.000681397
				ENSG00000236947.1	8.13e-05	-3.489	0.000681397
				ENSG00000260495.1	8.13e-05	-3.4817	0.000681397
				ENSG00000245556.2	8.14e-05	-3.4928	0.000681397
				ENSG00000270189.1	8.16e-05	-3.4914	0.000681397
				ENSG00000253917.3	8.17e-05	-3.4899	0.000681397
				ENSG00000250903.4	8.19e-05	-3.4882	0.000681397
				ENSG00000235398.4	8.26e-05	-3.4849	0.000681397
				ENSG00000260095.1	8.35e-05	-3.4771	0.000681397
				ENSG00000235919.3	8.38e-05	-3.4779	0.000681397
				ENSG00000238261.5	8.38e-05	-3.4734	0.000681397
				ENSG00000224034.1	8.39e-05	-3.4564	0.000681397
				ENSG00000226752.3	8.43e-05	-3.4743	0.000681397
				ENSG00000272417.1	8.44e-05	-3.4512	0.000681397
				ENSG00000232021.2	8.44e-05	-3.4481	0.000681397
				ENSG00000177788.5	8.46e-05	-3.4682	0.000681397
				ENSG00000236017.3	8.46e-05	-3.4686	0.000681397
				ENSG00000238058.1	8.46e-05	-3.4685	0.000681397
				ENSG00000244198.1	8.46e-05	-3.4684	0.000681397
				ENSG00000236753.1	8.46e-05	-3.4647	0.000681397
				ENSG00000248265.1	8.46e-05	-3.4522	0.000681397
				ENSG00000266053.2	8.46e-05	-3.4661	0.000681397
				ENSG00000269867.1	8.46e-05	-3.4657	0.000681397
				ENSG00000215190.4	8.48e-05	-3.4583	0.000681397
				ENSG00000226047.1	8.48e-05	-3.458	0.000681397
				ENSG00000231074.4	8.48e-05	-3.4611	0.000681397
				ENSG00000231154.1	8.48e-05	-3.4561	0.000681397
				ENSG00000232485.2	8.48e-05	-3.4572	0.000681397
				ENSG00000245060.2	8.48e-05	-3.4565	0.000681397
				ENSG00000259994.1	8.48e-05	-3.4569	0.000681397
				ENSG00000268516.1	8.48e-05	-3.46	0.000681397
				ENSG00000273366.1	8.48e-05	-3.4578	0.000681397
				ENSG00000227963.1	8.53e-05	-3.45	0.000681397
				ENSG00000230850.3	8.53e-05	-3.4528	0.000681397
				ENSG00000237149.4	8.53e-05	-3.4508	0.000681397
				ENSG00000257815.1	8.53e-05	-3.4501	0.000681397
				ENSG00000259093.1	8.53e-05	-3.4497	0.000681397
				ENSG00000263859.1	8.53e-05	-3.4516	0.000681397
				ENSG00000267419.1	8.54e-05	-3.449	0.000681397
				ENSG00000272913.1	8.68e-05	-3.4425	0.000687842
				ENSG00000270170.1	8.71e-05	-3.4405	0.000687842
				ENSG00000267246.1	8.78e-05	-3.4366	0.000687842
				ENSG00000272954.1	8.78e-05	-3.4172	0.000687842
				ENSG00000233791.1	8.78e-05	-3.4197	0.000687842
				ENSG00000254837.1	8.78e-05	-3.435	0.000687842
				ENSG00000228651.1	8.99e-05	-3.4102	0.000690327
				ENSG00000254389.2	8.99e-05	-3.4269	0.000690327
				ENSG00000271335.1	8.99e-05	-3.4259	0.000690327
				ENSG00000203849.6	9.02e-05	-3.4219	0.000690327
				ENSG00000224596.3	9.02e-05	-3.4218	0.000690327
				ENSG00000239945.1	9.02e-05	-3.4222	0.000690327
				ENSG00000272365.1	9.02e-05	-3.4235	0.000690327
				ENSG00000228350.1	9.04e-05	-3.4032	0.000690327
				ENSG00000236423.1	9.04e-05	-3.4191	0.000690327
				ENSG00000242375.1	9.04e-05	-3.4199	0.000690327
				ENSG00000247498.5	9.24e-05	-3.4108	0.000701132
				ENSG00000270157.1	9.24e-05	-3.4114	0.000701132
				ENSG00000271914.1	9.38e-05	-3.3886	0.000701132
				ENSG00000229692.3	9.4e-05	-3.4027	0.000701132
				ENSG00000229953.1	9.4e-05	-3.3837	0.000701132
				ENSG00000247950.2	9.45e-05	-3.4006	0.000701132
				ENSG00000255503.1	9.48e-05	-3.3987	0.000701132
				ENSG00000242553.1	9.54e-05	-3.3829	0.000701132
				ENSG00000258458.1	9.54e-05	-3.3898	0.000701132
				ENSG00000232645.1	9.54e-05	-3.3927	0.000701132
				ENSG00000223855.1	9.6e-05	-3.3878	0.000701132
				ENSG00000235703.1	9.6e-05	-3.3917	0.000701132
				ENSG00000269246.1	9.6e-05	-3.3861	0.000701132
				ENSG00000246067.3	9.7e-05	-3.3858	0.000701132
				ENSG00000271973.1	9.7e-05	-3.3663	0.000701132
				ENSG00000230499.1	9.71e-05	-3.3728	0.000701132
				ENSG00000270049.1	9.71e-05	-3.3837	0.000701132
				ENSG00000247228.2	9.75e-05	-3.3814	0.000701132
				ENSG00000267213.3	9.75e-05	-3.3799	0.000701132
				ENSG00000240567.1	9.77e-05	-3.3798	0.000701132
				ENSG00000232098.2	9.82e-05	-3.3778	0.000701132
				ENSG00000232527.3	9.84e-05	-3.3751	0.000701132
				ENSG00000270580.1	9.84e-05	-3.3758	0.000701132
				ENSG00000240350.1	9.91e-05	-3.3592	0.000701132
				ENSG00000273148.1	9.91e-05	-3.3695	0.000701132
				ENSG00000236200.1	9.93e-05	-3.3704	0.000701132
				ENSG00000204934.6	9.93e-05	-3.3693	0.000701132
				ENSG00000248175.1	9.93e-05	-3.3689	0.000701132
				ENSG00000267082.1	9.99e-05	-3.3658	0.000701132
				ENSG00000231663.1	0.00010096	-3.3614	0.000701132
				ENSG00000262877.3	0.00010096	-3.3615	0.000701132
				ENSG00000248671.3	0.00010185	-3.3582	0.000701132
				ENSG00000245849.2	0.0001021	-3.3568	0.000701132
				ENSG00000203362.2	0.0001024	-3.3532	0.000701132
				ENSG00000215447.3	0.0001024	-3.3529	0.000701132
				ENSG00000229043.2	0.0001024	-3.3525	0.000701132
				ENSG00000270102.1	0.0001024	-3.352	0.000701132
				ENSG00000270949.1	0.0001024	-3.3526	0.000701132
				ENSG00000261326.2	0.0001025	-3.351	0.000701132
				ENSG00000232388.2	0.00010378	-3.3461	0.000701132
				ENSG00000240990.5	0.00010378	-3.3217	0.000701132
				ENSG00000269973.1	0.00010388	-3.3452	0.000701132
				ENSG00000225138.3	0.00010445	-3.343	0.000701132
				ENSG00000226029.1	0.00010498	-3.34	0.000701132
				ENSG00000231305.3	0.00010498	-3.3336	0.000701132
				ENSG00000250696.1	0.00010498	-3.3324	0.000701132
				ENSG00000259775.1	0.00010498	-3.3376	0.000701132
				ENSG00000260233.2	0.00010498	-3.3378	0.000701132
				ENSG00000272068.1	0.00010498	-3.3343	0.000701132
				ENSG00000272931.1	0.00010498	-3.3356	0.000701132
				ENSG00000246273.2	0.00010507	-3.3343	0.000701132
				ENSG00000262412.1	0.00010563	-3.3187	0.000701132
				ENSG00000242086.4	0.00010564	-3.3333	0.000701132
				ENSG00000255142.1	0.00010586	-3.3252	0.000701132
				ENSG00000262477.1	0.00010586	-3.3314	0.000701132
				ENSG00000234978.1	0.00010606	-3.3302	0.000701132
				ENSG00000230124.2	0.00010619	-3.3267	0.000701132
				ENSG00000267053.2	0.00010643	-3.3233	0.000701186
				ENSG00000214922.5	0.00010769	-3.3239	0.000706409
				ENSG00000247081.3	0.00010769	-3.3215	0.000706409
				ENSG00000181097.5	0.00010852	-3.3173	0.000710313
				ENSG00000248367.1	0.00010892	-3.317	0.000710962
				ENSG00000225953.2	0.00010928	-3.3023	0.000710962
				ENSG00000230366.5	0.00010945	-3.3024	0.000710962
				ENSG00000228274.3	0.00010993	-3.3126	0.000710962
				ENSG00000266930.2	0.00011019	-3.3131	0.000710962
				ENSG00000273179.1	0.00011019	-3.3125	0.000710962
				ENSG00000243230.1	0.00011037	-3.2946	0.000710962
				ENSG00000236618.2	0.0001105	-3.3105	0.000710962
				ENSG00000236830.2	0.00011084	-3.309	0.000711635
				ENSG00000241288.3	0.00011124	-3.3074	0.000712247
				ENSG00000271387.1	0.00011167	-3.284	0.000712247
				ENSG00000271993.1	0.00011257	-3.2877	0.000712247
				ENSG00000259250.1	0.00011445	-3.2966	0.000712247
				ENSG00000261168.1	0.00011445	-3.2953	0.000712247
				ENSG00000261211.1	0.00011445	-3.2945	0.000712247
				ENSG00000248223.1	0.00011504	-3.2921	0.000712247
				ENSG00000249413.2	0.00011504	-3.2678	0.000712247
				ENSG00000257605.1	0.00011504	-3.2932	0.000712247
				ENSG00000262089.1	0.00011504	-3.2925	0.000712247
				ENSG00000231889.3	0.00011579	-3.2895	0.000712247
				ENSG00000260329.1	0.00011632	-3.2876	0.000712247
				ENSG00000269600.1	0.00011666	-3.2862	0.000712247
				ENSG00000237686.2	0.0001168	-3.2768	0.000712247
				ENSG00000239377.1	0.0001168	-3.2626	0.000712247
				ENSG00000235530.2	0.00011714	-3.2685	0.000712247
				ENSG00000268947.1	0.00011743	-3.2793	0.000712247
				ENSG00000269974.1	0.00011792	-3.2633	0.000712247
				ENSG00000230316.2	0.00011834	-3.2574	0.000712247
				ENSG00000245571.2	0.00011849	-3.2772	0.000712247
				ENSG00000236358.1	0.00011856	-3.2765	0.000712247
				ENSG00000258725.1	0.00011885	-3.2589	0.000712247
				ENSG00000204791.4	0.00011953	-3.2685	0.000712247
				ENSG00000213468.3	0.00011953	-3.2675	0.000712247
				ENSG00000228989.1	0.00011953	-3.2688	0.000712247
				ENSG00000236519.1	0.00011953	-3.2519	0.000712247
				ENSG00000244227.1	0.00011953	-3.2546	0.000712247
				ENSG00000246334.2	0.00011953	-3.2526	0.000712247
				ENSG00000260160.1	0.00011953	-3.2695	0.000712247
				ENSG00000267207.1	0.00011953	-3.2706	0.000712247
				ENSG00000273293.1	0.00011953	-3.2533	0.000712247
				ENSG00000260804.2	0.00011965	-3.2665	0.000712247
				ENSG00000262903.1	0.00011965	-3.2579	0.000712247
				ENSG00000272872.1	0.00011965	-3.2504	0.000712247
				ENSG00000273002.1	0.00011965	-3.2522	0.000712247
				ENSG00000272273.1	0.00012172	-3.2557	0.000715756
				ENSG00000238045.5	0.00012232	-3.2512	0.000715756
				ENSG00000245522.2	0.00012232	-3.2561	0.000715756
				ENSG00000231607.4	0.00012245	-3.2569	0.000715756
				ENSG00000232874.1	0.00012276	-3.2511	0.000715756
				ENSG00000204758.3	0.00012295	-3.2546	0.000715756
				ENSG00000215039.2	0.00012359	-3.2526	0.000715756
				ENSG00000247092.2	0.00012359	-3.2521	0.000715756
				ENSG00000227388.2	0.0001243	-3.244	0.000715756
				ENSG00000246889.2	0.0001243	-3.248	0.000715756
				ENSG00000250432.1	0.0001243	-3.2336	0.000715756
				ENSG00000255320.1	0.0001243	-3.2489	0.000715756
				ENSG00000206417.4	0.00012497	-3.2458	0.000715756
				ENSG00000260751.2	0.00012497	-3.2429	0.000715756
				ENSG00000261663.1	0.00012497	-3.2463	0.000715756
				ENSG00000251136.4	0.00012511	-3.2444	0.000715756
				ENSG00000255517.2	0.00012561	-3.2422	0.000715756
				ENSG00000260698.1	0.00012561	-3.2387	0.000715756
				ENSG00000261839.1	0.00012561	-3.2383	0.000715756
				ENSG00000272138.1	0.00012576	-3.2377	0.000715756
				ENSG00000272849.1	0.0001258	-3.2358	0.000715756
				ENSG00000236751.1	0.00012592	-3.2251	0.000715756
				ENSG00000250049.1	0.00012592	-3.2199	0.000715756
				ENSG00000249572.1	0.00012946	-3.2285	0.000732643
				ENSG00000260977.1	0.00012946	-3.2224	0.000732643
				ENSG00000259943.1	0.00012986	-3.2287	0.000732643
				ENSG00000272144.1	0.00012986	-3.224	0.000732643
				ENSG00000249825.1	0.00013109	-3.2235	0.000737508
				ENSG00000266835.1	0.00013121	-3.2214	0.000737508
				ENSG00000225762.1	0.00013171	-3.2212	0.000738944
				ENSG00000260083.1	0.00013366	-3.2184	0.000748496
				ENSG00000268201.1	0.00013396	-3.2129	0.000748789
				ENSG00000273026.1	0.00013587	-3.2129	0.00075302
				ENSG00000260423.1	0.00013635	-3.207	0.00075302
				ENSG00000226637.1	0.00013646	-3.2087	0.00075302
				ENSG00000260005.2	0.00013646	-3.2058	0.00075302
				ENSG00000272142.1	0.00013646	-3.2102	0.00075302
				ENSG00000273248.1	0.00013646	-3.1951	0.00075302
				ENSG00000237950.1	0.00013763	-3.2021	0.000758093
				ENSG00000229036.3	0.00013835	-3.2037	0.000759293
				ENSG00000253395.1	0.00013835	-3.1836	0.000759293
				ENSG00000272468.1	0.00013896	-3.1909	0.00075939
				ENSG00000260923.1	0.00013968	-3.1984	0.00075939
				ENSG00000263874.1	0.00013968	-3.1967	0.00075939
				ENSG00000267014.1	0.00013968	-3.1832	0.00075939
				ENSG00000272382.1	0.00013968	-3.1938	0.00075939
				ENSG00000254910.1	0.0001401	-3.1971	0.00075939
				ENSG00000224738.1	0.00014048	-3.1936	0.00075939
				ENSG00000235437.3	0.00014048	-3.1953	0.00075939
				ENSG00000225973.3	0.00014113	-3.1931	0.00075939
				ENSG00000251026.1	0.00014113	-3.1789	0.00075939
				ENSG00000259959.1	0.00014113	-3.1927	0.00075939
				ENSG00000203706.4	0.00014212	-3.1846	0.000762761
				ENSG00000237978.1	0.00014256	-3.1753	0.000762761
				ENSG00000271259.1	0.00014307	-3.1699	0.000762761
				ENSG00000273473.1	0.00014311	-3.1826	0.000762761
				ENSG00000226686.3	0.00014327	-3.1718	0.000762761
				ENSG00000253508.1	0.00014327	-3.1682	0.000762761
				ENSG00000230368.2	0.00014382	-3.1837	0.000763003
				ENSG00000261008.2	0.00014382	-3.169	0.000763003
				ENSG00000259248.1	0.00014494	-3.1808	0.000765552
				ENSG00000272216.1	0.00014494	-3.1806	0.000765552
				ENSG00000271966.1	0.00014506	-3.1651	0.000765552
				ENSG00000226833.1	0.00014608	-3.1775	0.000767729
				ENSG00000270426.1	0.00014737	-3.1702	0.000767729
				ENSG00000254338.1	0.00014785	-3.1597	0.000767729
				ENSG00000170846.11	0.00014853	-3.1704	0.000767729
				ENSG00000231064.1	0.00014853	-3.1672	0.000767729
				ENSG00000267649.1	0.00014853	-3.1687	0.000767729
				ENSG00000265242.1	0.00014883	-3.169	0.000767729
				ENSG00000197085.7	0.00015055	-3.1426	0.000767729
				ENSG00000227630.2	0.00015055	-3.1607	0.000767729
				ENSG00000228801.5	0.00015055	-3.1643	0.000767729
				ENSG00000234129.3	0.00015055	-3.1569	0.000767729
				ENSG00000243885.1	0.00015055	-3.1586	0.000767729
				ENSG00000251450.1	0.00015055	-3.1397	0.000767729
				ENSG00000260077.1	0.00015055	-3.1613	0.000767729
				ENSG00000261188.1	0.00015055	-3.1633	0.000767729
				ENSG00000269416.1	0.00015055	-3.142	0.000767729
				ENSG00000270419.1	0.00015055	-3.161	0.000767729
				ENSG00000273249.1	0.00015055	-3.1475	0.000767729
				ENSG00000261886.1	0.00015154	-3.1395	0.00077018
				ENSG00000263013.1	0.00015154	-3.158	0.00077018
				ENSG00000246339.4	0.00015369	-3.1505	0.000775075
				ENSG00000226505.1	0.00015373	-3.1524	0.000775075
				ENSG00000249356.1	0.00015373	-3.1512	0.000775075
				ENSG00000253898.1	0.00015373	-3.1332	0.000775075
				ENSG00000247708.3	0.00015393	-3.1516	0.000775075
				ENSG00000259772.2	0.00015413	-3.1304	0.000775075
				ENSG00000249602.1	0.0001546	-3.1491	0.000775075
				ENSG00000250404.1	0.0001546	-3.1409	0.000775075
				ENSG00000270015.1	0.00015481	-3.1483	0.000775075
				ENSG00000223482.3	0.00015923	-3.1399	0.000793947
				ENSG00000273011.1	0.00016021	-3.1356	0.000793947
				ENSG00000228043.1	0.00016023	-3.1373	0.000793947
				ENSG00000247240.3	0.00016054	-3.1364	0.000793947
				ENSG00000232442.1	0.00016088	-3.1354	0.000793947
				ENSG00000268471.3	0.00016138	-3.1341	0.000793947
				ENSG00000267449.1	0.0001615	-3.1335	0.000793947
				ENSG00000255992.1	0.00016169	-3.1285	0.000793947
				ENSG00000236021.1	0.00016173	-3.1277	0.000793947
				ENSG00000255455.2	0.00016173	-3.1317	0.000793947
				ENSG00000272462.2	0.00016173	-3.1314	0.000793947
				ENSG00000244184.1	0.00016313	-3.1282	0.000796939
				ENSG00000262179.2	0.00016313	-3.1193	0.000796939
				ENSG00000269990.1	0.00016313	-3.1278	0.000796939
				ENSG00000272905.1	0.00016347	-3.1202	0.000797312
				ENSG00000227857.2	0.00016648	-3.1032	0.000800569
				ENSG00000135253.9	0.00016704	-3.1027	0.000800569
				ENSG00000228526.2	0.00016704	-3.1201	0.000800569
				ENSG00000251562.3	0.00016704	-3.119	0.000800569
				ENSG00000258701.1	0.00016704	-3.1194	0.000800569
				ENSG00000196756.7	0.00016705	-3.1165	0.000800569
				ENSG00000236871.2	0.00016705	-3.1162	0.000800569
				ENSG00000248275.1	0.00016705	-3.1178	0.000800569
				ENSG00000260710.1	0.00016705	-3.1152	0.000800569
				ENSG00000261428.1	0.00016705	-3.1165	0.000800569
				ENSG00000272072.1	0.00016705	-3.1145	0.000800569
				ENSG00000240449.1	0.00016785	-3.1129	0.00080313
				ENSG00000267838.1	0.00016833	-3.1101	0.000804155
				ENSG00000177410.8	0.00016876	-3.1125	0.000804937
				ENSG00000273139.1	0.0001696	-3.1043	0.00080767
				ENSG00000272800.1	0.0001699	-3.1099	0.000807826
				ENSG00000262692.1	0.00017071	-3.1036	0.000807867
				ENSG00000272335.1	0.00017071	-3.1074	0.000807867
				ENSG00000223804.1	0.00017383	-3.1023	0.000814707
				ENSG00000225007.1	0.000174	-3.0869	0.000814707
				ENSG00000242798.1	0.000174	-3.0869	0.000814707
				ENSG00000260081.1	0.00017414	-3.1006	0.000814707
				ENSG00000245975.2	0.00017419	-3.0971	0.000814707
				ENSG00000255337.1	0.00017419	-3.0993	0.000814707
				ENSG00000261324.2	0.00017419	-3.0993	0.000814707
				ENSG00000261889.1	0.00017458	-3.0955	0.000814707
				ENSG00000268573.1	0.00017458	-3.0979	0.000814707
				ENSG00000267296.2	0.00017593	-3.0955	0.000817335
				ENSG00000230606.6	0.0001765	-3.0938	0.000817335
				ENSG00000233117.2	0.0001765	-3.0926	0.000817335
				ENSG00000233154.1	0.00017764	-3.0794	0.000817335
				ENSG00000246982.2	0.00017816	-3.0889	0.000817335
				ENSG00000267834.1	0.00017816	-3.0758	0.000817335
				ENSG00000272301.1	0.00017891	-3.0847	0.000817335
				ENSG00000267279.1	0.00017917	-3.0858	0.000817335
				ENSG00000267605.1	0.00017985	-3.0826	0.000817335
				ENSG00000227256.1	0.00018094	-3.0701	0.000817335
				ENSG00000273355.1	0.0001812	-3.0834	0.000817335
				ENSG00000188206.5	0.0001816	-3.0795	0.000817335
				ENSG00000224138.1	0.0001816	-3.08	0.000817335
				ENSG00000225506.2	0.0001816	-3.0692	0.000817335
				ENSG00000234006.1	0.0001816	-3.069	0.000817335
				ENSG00000243944.1	0.0001816	-3.0579	0.000817335
				ENSG00000255031.1	0.0001816	-3.0781	0.000817335
				ENSG00000260565.2	0.0001816	-3.0788	0.000817335
				ENSG00000260941.1	0.0001816	-3.0777	0.000817335
				ENSG00000273308.1	0.0001816	-3.065	0.000817335
				ENSG00000273311.1	0.0001816	-3.0801	0.000817335
				ENSG00000253948.1	0.00018163	-3.0781	0.000817335
				ENSG00000203865.5	0.00018321	-3.0748	0.000818356
				ENSG00000204380.2	0.00018321	-3.061	0.000818356
				ENSG00000226266.2	0.00018321	-3.0742	0.000818356
				ENSG00000260534.1	0.00018321	-3.074	0.000818356
				ENSG00000237094.7	0.00018385	-3.0726	0.000820004
				ENSG00000273305.1	0.00018425	-3.0702	0.000820577
				ENSG00000253636.1	0.00018495	-3.0684	0.000821276
				ENSG00000272917.1	0.00018495	-3.07	0.000821276
				ENSG00000267858.1	0.00018606	-3.0673	0.000822581
				ENSG00000273449.1	0.00018606	-3.0636	0.000822581
				ENSG00000233396.3	0.00018677	-3.0659	0.000824515
				ENSG00000246263.2	0.00018815	-3.0632	0.000828189
				ENSG00000261186.1	0.00018815	-3.0582	0.000828189
				ENSG00000261441.1	0.00019	-3.0588	0.000832783
				ENSG00000267197.1	0.00019	-3.0462	0.000832783
				ENSG00000234380.1	0.00019002	-3.0596	0.000832783
				ENSG00000234245.2	0.00019218	-3.0466	0.00084034
				ENSG00000271959.1	0.0001923	-3.0389	0.00084034
				ENSG00000234546.2	0.00019335	-3.054	0.000843583
				ENSG00000230487.3	0.0001936	-3.0533	0.000843583
				ENSG00000239569.2	0.00019497	-3.0507	0.00084646
				ENSG00000265479.1	0.00019497	-3.0511	0.00084646
				ENSG00000225532.1	0.00019538	-3.0297	0.00084646
				ENSG00000273483.1	0.00019538	-3.0433	0.00084646
				ENSG00000269961.1	0.00019723	-3.0452	0.000851415
				ENSG00000224597.5	0.00019738	-3.0461	0.000851415
				ENSG00000232498.1	0.00019765	-3.0276	0.000851415
				ENSG00000239213.1	0.00019765	-3.045	0.000851415
				ENSG00000270604.1	0.00019856	-3.0417	0.000854119
				ENSG00000269972.1	0.00019954	-3.0419	0.000857115
				ENSG00000224505.2	0.00020012	-3.0344	0.000857171
				ENSG00000268340.1	0.00020012	-3.0366	0.000857171
				ENSG00000271778.1	0.00020173	-3.0243	0.000862845
				ENSG00000263080.1	0.00020368	-3.0203	0.000869325
				ENSG00000234869.1	0.00020382	-3.0251	0.000869325
				ENSG00000228037.1	0.00020492	-3.0291	0.000872786
				ENSG00000248092.3	0.00020685	-3.0291	0.000876071
				ENSG00000267416.1	0.00020685	-3.0298	0.000876071
				ENSG00000269489.1	0.00020685	-3.0109	0.000876071
				ENSG00000270028.1	0.00020685	-3.0294	0.000876071
				ENSG00000153363.8	0.00020794	-3.0274	0.000877676
				ENSG00000227685.1	0.00020838	-3.011	0.000877676
				ENSG00000228126.1	0.00020838	-3.0109	0.000877676
				ENSG00000230400.1	0.00020839	-3.0093	0.000877676
				ENSG00000253741.1	0.0002099	-3.0116	0.000882806
				ENSG00000271780.1	0.00021299	-3.0195	0.000893611
				ENSG00000237253.1	0.00021306	-3.005	0.000893611
				ENSG00000268568.1	0.00021364	-3.0181	0.000893858
				ENSG00000203999.4	0.00021371	-3.0176	0.000893858
				ENSG00000232611.1	0.0002143	-3.0166	0.000895087
				ENSG00000259198.1	0.00021536	-3.015	0.000897412
				ENSG00000261824.2	0.00021545	-3.0145	0.000897412
				ENSG00000179523.4	0.00021706	-3.0119	0.000901634
				ENSG00000261360.1	0.00021706	-3.012	0.000901634
				ENSG00000228486.5	0.00022007	-3.0081	0.000912883
				ENSG00000241481.2	0.00022197	-3.0055	0.000914698
				ENSG00000264112.1	0.00022197	-3.0053	0.000914698
				ENSG00000263766.1	0.00022202	-3.0042	0.000914698
				ENSG00000267147.1	0.00022202	-2.9915	0.000914698
				ENSG00000269352.1	0.00022202	-3.0027	0.000914698
				ENSG00000235021.1	0.00022332	-2.9824	0.000915887
				ENSG00000250081.1	0.00022332	-2.9823	0.000915887
				ENSG00000269191.1	0.00022332	-2.9889	0.000915887
				ENSG00000261613.2	0.00022352	-3.0011	0.000915887
				ENSG00000234028.3	0.00022654	-2.9971	0.000925753
				ENSG00000250073.2	0.00022848	-2.9921	0.00093242
				ENSG00000227674.1	0.00022972	-2.9771	0.000934957
				ENSG00000267583.1	0.00022972	-2.9859	0.000934957
				ENSG00000260591.1	0.00023051	-2.9872	0.000936182
				ENSG00000237133.1	0.00023064	-2.983	0.000936182
				ENSG00000261455.1	0.00023117	-2.99	0.000936266
				ENSG00000237036.4	0.00023128	-2.9895	0.000936266
				ENSG00000228661.1	0.00023455	-2.9856	0.000946968
				ENSG00000264577.1	0.00023455	-2.9839	0.000946968
				ENSG00000174171.4	0.00023544	-2.984	0.000948579
				ENSG00000249001.1	0.00023568	-2.9653	0.000948579
				ENSG00000232586.1	0.00023589	-2.9652	0.000948579
				ENSG00000249464.1	0.00023733	-2.9786	0.000953102
				ENSG00000223393.1	0.00023918	-2.9701	0.000959258
				ENSG00000261019.1	0.00024038	-2.9642	0.0009624
				ENSG00000249685.1	0.0002406	-2.9766	0.0009624
				ENSG00000204832.5	0.0002413	-2.9683	0.000963696
				ENSG00000257264.2	0.00024188	-2.973	0.000963696
				ENSG00000258314.2	0.00024188	-2.9651	0.000963696
				ENSG00000234350.1	0.00024297	-2.9703	0.000966765
				ENSG00000226803.3	0.00024548	-2.9696	0.000972089
				ENSG00000246582.2	0.00024548	-2.9693	0.000972089
				ENSG00000253931.1	0.00024548	-2.9549	0.000972089
				ENSG00000251396.2	0.00024581	-2.9687	0.000972089
				ENSG00000227811.2	0.00024879	-2.948	0.000972089
				ENSG00000224687.1	0.00024913	-2.9627	0.000972089
				ENSG00000225377.1	0.00024913	-2.9623	0.000972089
				ENSG00000227844.1	0.00024913	-2.9452	0.000972089
				ENSG00000228395.1	0.00024913	-2.9624	0.000972089
				ENSG00000231025.1	0.00024913	-2.9624	0.000972089
				ENSG00000260219.1	0.00024913	-2.9642	0.000972089
				ENSG00000266040.1	0.00024913	-2.962	0.000972089
				ENSG00000271789.1	0.00024913	-2.9633	0.000972089
				ENSG00000272977.1	0.00024913	-2.9625	0.000972089
				ENSG00000273066.1	0.00024913	-2.9604	0.000972089
				ENSG00000234694.1	0.00025083	-2.9582	0.000977461
				ENSG00000273374.1	0.00025157	-2.9454	0.000979083
				ENSG00000250320.1	0.00025303	-2.9381	0.000980978
				ENSG00000255306.1	0.00025303	-2.9517	0.000980978
				ENSG00000270115.1	0.00025303	-2.9376	0.000980978
				ENSG00000225656.1	0.00025448	-2.9356	0.000984888
				ENSG00000273448.1	0.00025469	-2.9517	0.000984888
				ENSG00000259448.2	0.00025507	-2.9535	0.000985098
				ENSG00000251629.2	0.00025631	-2.9403	0.000987365
				ENSG00000238062.1	0.00025938	-2.9315	0.00099175
				ENSG00000251574.2	0.00025938	-2.9438	0.00099175
				ENSG00000233723.3	0.00025977	-2.9474	0.00099175
				ENSG00000262001.1	0.0002603	-2.9463	0.00099175
				ENSG00000267475.1	0.0002603	-2.9464	0.00099175
				ENSG00000205559.3	0.0002604	-2.945	0.00099175
				ENSG00000226332.2	0.0002604	-2.945	0.00099175
				ENSG00000232533.1	0.0002604	-2.9453	0.00099175
				ENSG00000260400.1	0.0002604	-2.9436	0.00099175
				ENSG00000265342.1	0.00026114	-2.9264	0.000992981
				ENSG00000234996.3	0.00026138	-2.9434	0.000992981
				ENSG00000260051.1	0.00026183	-2.9332	0.000993443
				ENSG00000254854.1	0.00026293	-2.9248	0.000996366
				ENSG00000272717.1	0.00026396	-2.9401	0.000999018
				ENSG00000267161.1	0.00026517	-2.9383	0.00100097
				ENSG00000272386.1	0.00026517	-2.9358	0.00100097
				ENSG00000269979.1	0.00026547	-2.9377	0.00100097
				ENSG00000231365.1	0.00026604	-2.9369	0.00100187
				ENSG00000250714.3	0.00026706	-2.9356	0.00100446
				ENSG00000272645.1	0.00026855	-2.934	0.0010082
				ENSG00000262879.1	0.00027047	-2.9318	0.0010082
				ENSG00000273343.1	0.00027047	-2.9281	0.0010082
				ENSG00000241520.1	0.00027067	-2.9201	0.0010082
				ENSG00000005206.12	0.00027072	-2.928	0.0010082
				ENSG00000181798.2	0.00027072	-2.9277	0.0010082
				ENSG00000234222.2	0.00027072	-2.9305	0.0010082
				ENSG00000251141.1	0.00027072	-2.9287	0.0010082
				ENSG00000232807.2	0.0002731	-2.9275	0.00101581
				ENSG00000217576.7	0.00027375	-2.9266	0.00101698
				ENSG00000257303.1	0.00027447	-2.9255	0.00101715
				ENSG00000260000.2	0.00027447	-2.9253	0.00101715
				ENSG00000215869.3	0.00027591	-2.9207	0.00101874
				ENSG00000226674.4	0.00027591	-2.9207	0.00101874
				ENSG00000267551.3	0.00027591	-2.907	0.00101874
				ENSG00000269609.1	0.00028193	-2.917	0.00103717
				ENSG00000205054.2	0.00028319	-2.8973	0.00103928
				ENSG00000224292.1	0.00028319	-2.9135	0.00103928
				ENSG00000232694.2	0.0002837	-2.8988	0.00103989
				ENSG00000235106.4	0.00028418	-2.9139	0.00104039
				ENSG00000247679.2	0.00028987	-2.9088	0.00105855
				ENSG00000231010.1	0.00029019	-2.897	0.00105855
				ENSG00000257222.1	0.00029019	-2.8958	0.00105855
				ENSG00000258593.2	0.0002909	-2.8993	0.00105986
				ENSG00000227953.2	0.00029278	-2.9051	0.00106287
				ENSG00000237886.1	0.00029278	-2.9047	0.00106287
				ENSG00000270160.1	0.00029278	-2.8947	0.00106287
				ENSG00000260136.1	0.00029439	-2.903	0.00106743
				ENSG00000236643.1	0.00029576	-2.8889	0.00107111
				ENSG00000229950.1	0.00029613	-2.8859	0.00107117
				ENSG00000271991.1	0.00029865	-2.8826	0.00107771
				ENSG00000268530.1	0.00030082	-2.895	0.00108295
				ENSG00000272217.1	0.00030082	-2.8926	0.00108295
				ENSG00000247675.2	0.00030152	-2.8787	0.00108418
				ENSG00000248515.1	0.00030285	-2.8881	0.00108638
				ENSG00000268584.1	0.00030285	-2.8936	0.00108638
				ENSG00000232677.2	0.00030607	-2.8908	0.00109663
				ENSG00000273183.1	0.00030758	-2.8893	0.00109786
				ENSG00000226688.2	0.00030823	-2.8877	0.00109786
				ENSG00000249856.1	0.00030823	-2.8764	0.00109786
				ENSG00000270081.1	0.00030823	-2.8878	0.00109786
				ENSG00000273142.1	0.00030823	-2.888	0.00109786
				ENSG00000273456.1	0.00030947	-2.8864	0.00110079
				ENSG00000265791.1	0.00030978	-2.8774	0.00110079
				ENSG00000233077.1	0.00031091	-2.8848	0.00110351
				ENSG00000235314.1	0.00031251	-2.8832	0.00110673
				ENSG00000254295.1	0.0003131	-2.8799	0.00110673
				ENSG00000224577.1	0.00031328	-2.8673	0.00110673
				ENSG00000273015.1	0.00031328	-2.882	0.00110673
				ENSG00000236943.2	0.00031584	-2.8796	0.00111039
				ENSG00000088970.11	0.00031745	-2.8753	0.00111039
				ENSG00000256278.1	0.00031745	-2.8756	0.00111039
				ENSG00000259826.1	0.00031745	-2.8773	0.00111039
				ENSG00000261140.1	0.00031745	-2.8774	0.00111039
				ENSG00000248559.1	0.00031767	-2.8745	0.00111039
				ENSG00000215424.5	0.00031799	-2.8638	0.00111039
				ENSG00000253584.1	0.00031799	-2.8714	0.00111039
				ENSG00000259736.1	0.00031799	-2.8723	0.00111039
				ENSG00000271871.1	0.00032001	-2.8661	0.00111215
				ENSG00000229841.1	0.00032055	-2.8659	0.00111215
				ENSG00000269423.1	0.00032096	-2.8724	0.00111215
				ENSG00000231563.1	0.00032197	-2.8557	0.00111215
				ENSG00000236499.2	0.00032197	-2.8674	0.00111215
				ENSG00000237753.1	0.00032197	-2.8703	0.00111215
				ENSG00000247572.3	0.00032197	-2.8704	0.00111215
				ENSG00000260664.1	0.00032197	-2.8545	0.00111215
				ENSG00000256092.2	0.00032217	-2.8696	0.00111215
				ENSG00000267439.1	0.00032217	-2.8697	0.00111215
				ENSG00000272146.1	0.00032281	-2.8676	0.00111265
				ENSG00000263680.2	0.00032305	-2.8526	0.00111265
				ENSG00000233799.1	0.0003239	-2.8637	0.00111284
				ENSG00000229891.1	0.00032419	-2.867	0.00111284
				ENSG00000179859.7	0.00032421	-2.8667	0.00111284
				ENSG00000259887.1	0.00032747	-2.8501	0.00112275
				ENSG00000266313.1	0.00032818	-2.8514	0.00112391
				ENSG00000272516.1	0.00032954	-2.8573	0.00112643
				ENSG00000259901.1	0.00032966	-2.8617	0.00112643
				ENSG00000229539.1	0.00033411	-2.8565	0.00114035
				ENSG00000203721.1	0.00033539	-2.8556	0.00114114
				ENSG00000267002.1	0.0003362	-2.856	0.00114114
				ENSG00000269940.1	0.0003362	-2.8561	0.00114114
				ENSG00000230590.3	0.00033622	-2.8557	0.00114114
				ENSG00000230533.1	0.00033623	-2.8401	0.00114114
				ENSG00000253227.1	0.0003386	-2.8398	0.0011479
				ENSG00000262837.1	0.00033956	-2.8476	0.00114797
				ENSG00000272048.1	0.00033956	-2.8524	0.00114797
				ENSG00000240219.1	0.00033976	-2.8506	0.00114797
				ENSG00000225880.4	0.00034237	-2.8495	0.00114828
				ENSG00000271127.1	0.00034237	-2.8387	0.00114828
				ENSG00000273352.1	0.00034237	-2.8493	0.00114828
				ENSG00000229431.1	0.00034246	-2.8455	0.00114828
				ENSG00000270018.1	0.00034251	-2.8481	0.00114828
				ENSG00000271147.3	0.00034251	-2.8483	0.00114828
				ENSG00000258260.1	0.0003434	-2.8298	0.00114909
				ENSG00000197210.7	0.00034551	-2.8453	0.00114909
				ENSG00000272709.1	0.00034551	-2.8421	0.00114909
				ENSG00000241884.2	0.00034617	-2.8342	0.00114909
				ENSG00000241990.1	0.00034617	-2.8443	0.00114909
				ENSG00000243485.2	0.00034731	-2.8325	0.00114909
				ENSG00000248363.1	0.00034731	-2.8403	0.00114909
				ENSG00000260938.1	0.00034731	-2.8384	0.00114909
				ENSG00000269996.1	0.00034731	-2.8423	0.00114909
				ENSG00000272525.1	0.00034731	-2.8408	0.00114909
				ENSG00000272692.1	0.00034731	-2.842	0.00114909
				ENSG00000260257.1	0.00034923	-2.8402	0.00115026
				ENSG00000261534.1	0.00035043	-2.8391	0.00115026
				ENSG00000271576.1	0.00035067	-2.8387	0.00115026
				ENSG00000271009.2	0.00035145	-2.8379	0.00115026
				ENSG00000254233.1	0.00035148	-2.8263	0.00115026
				ENSG00000271218.1	0.00035177	-2.8232	0.00115026
				ENSG00000236617.2	0.00035192	-2.8282	0.00115026
				ENSG00000245275.3	0.00035248	-2.8335	0.00115026
				ENSG00000260425.1	0.00035248	-2.8236	0.00115026
				ENSG00000263004.1	0.00035248	-2.836	0.00115026
				ENSG00000224043.3	0.00035261	-2.832	0.00115026
				ENSG00000230561.3	0.00035261	-2.8348	0.00115026
				ENSG00000254812.1	0.00035261	-2.8215	0.00115026
				ENSG00000265749.1	0.00035478	-2.8318	0.00115485
				ENSG00000267940.1	0.00035478	-2.8329	0.00115485
				ENSG00000263327.2	0.00035712	-2.8311	0.00116122
				ENSGR0000226179.1	0.00035822	-2.8225	0.00116239
				ENSG00000260625.1	0.00035825	-2.8286	0.00116239
				ENSG00000177738.3	0.00035866	-2.8293	0.00116247
				ENSG00000253854.1	0.00035978	-2.8259	0.00116388
				ENSG00000214725.3	0.00036025	-2.8156	0.00116388
				ENSG00000269910.1	0.00036025	-2.8276	0.00116388
				ENSG00000248138.1	0.00036196	-2.8231	0.00116609
				ENSG00000265750.1	0.00036196	-2.8112	0.00116609
				ENSG00000225680.1	0.00036209	-2.8108	0.00116609
				ENSG00000235770.1	0.00036822	-2.8197	0.00118457
				ENSG00000226950.2	0.00036996	-2.8194	0.00118513
				ENSG00000261319.1	0.00036996	-2.8097	0.00118513
				ENSG00000272040.1	0.00036996	-2.8196	0.00118513
				ENSG00000272558.1	0.00037104	-2.8172	0.00118733
				ENSG00000260830.1	0.00037263	-2.8068	0.00118764
				ENSG00000273424.1	0.00037263	-2.8058	0.00118764
				ENSG00000255182.1	0.00037271	-2.8115	0.00118764
				ENSG00000271032.1	0.00037299	-2.8051	0.00118764
				ENSG00000259705.1	0.0003731	-2.8012	0.00118764
				ENSG00000253616.1	0.00037383	-2.8072	0.00118871
				ENSG00000225975.2	0.00037678	-2.8131	0.00119683
				ENSG00000272983.1	0.00037957	-2.8061	0.00120443
				ENSG00000269903.1	0.00038023	-2.8059	0.00120526
				ENSG00000226673.1	0.00038086	-2.7969	0.00120599
				ENSG00000264247.1	0.00038304	-2.8083	0.00121137
				ENSG00000259804.1	0.00038336	-2.7965	0.00121137
				ENSG00000224481.1	0.00038591	-2.7909	0.00121688
				ENSG00000272316.1	0.00038591	-2.806	0.00121688
				ENSG00000267201.1	0.00039037	-2.7906	0.00122967
				ENSG00000272288.1	0.00039078	-2.8025	0.00122968
				ENSG00000255689.1	0.00039275	-2.7882	0.00123459
				ENSG00000259953.1	0.00039454	-2.7998	0.00123893
				ENSG00000268087.1	0.00039527	-2.7959	0.00123906
				ENSG00000272384.1	0.0003954	-2.7988	0.00123906
				ENSG00000228430.4	0.00039685	-2.7855	0.00124231
				ENSG00000237017.1	0.00039896	-2.7906	0.00124763
				ENSG00000271882.1	0.00040482	-2.7914	0.00126464
				ENSG00000259806.2	0.00040555	-2.7908	0.00126562
				ENSG00000268093.1	0.00040802	-2.775	0.00127092
				ENSG00000234684.2	0.00040809	-2.79	0.00127092
				ENSG00000267248.1	0.00041082	-2.7883	0.00127811
				ENSG00000268401.1	0.00041207	-2.7711	0.0012796
				ENSG00000266918.1	0.00041231	-2.7829	0.0012796
				ENSG00000260367.1	0.00041257	-2.7754	0.0012796
				ENSG00000261386.2	0.00041379	-2.7703	0.00128082
				ENSG00000272070.1	0.00041381	-2.7758	0.00128082
				ENSG00000261172.1	0.00041452	-2.7826	0.00128089
				ENSG00000261474.1	0.00041468	-2.7845	0.00128089
				ENSG00000233251.3	0.00041542	-2.7776	0.00128187
				ENSG00000257270.1	0.00041751	-2.7805	0.00128569
				ENSG00000259469.1	0.00041751	-2.768	0.00128569
				ENSG00000251867.2	0.00042166	-2.7766	0.00129715
				ENSG00000267093.1	0.00042425	-2.7639	0.00130379
				ENSG00000223485.1	0.0004253	-2.763	0.00130569
				ENSG00000232347.1	0.00042597	-2.775	0.00130642
				ENSG00000267251.1	0.00042732	-2.7733	0.00130791
				ENSG00000180712.3	0.00042867	-2.7733	0.00130847
				ENSG00000227036.2	0.00042879	-2.773	0.00130847
				ENSG00000243902.2	0.0004288	-2.7608	0.00130847
				ENSG00000218510.3	0.00043015	-2.773	0.00131126
				ENSG00000203279.3	0.00043121	-2.7613	0.00131317
				ENSG00000250312.2	0.00043517	-2.7697	0.00132257
				ENSG00000261288.1	0.00043517	-2.7698	0.00132257
				ENSG00000267383.2	0.00043663	-2.7656	0.0013251
				ENSG00000272432.1	0.00043688	-2.7657	0.0013251
				ENSG00000259439.1	0.00043896	-2.7543	0.00133008
				ENSG00000223907.1	0.0004394	-2.757	0.00133008
				ENSG00000233230.1	0.00044311	-2.7644	0.00133997
				ENSG00000230724.5	0.00044908	-2.7606	0.00135186
				ENSG00000237481.1	0.00044908	-2.7468	0.00135186
				ENSG00000237596.2	0.00044908	-2.7458	0.00135186
				ENSG00000272140.2	0.00044908	-2.7605	0.00135186
				ENSG00000225905.1	0.00044928	-2.7464	0.00135186
				ENSG00000272556.1	0.00045293	-2.7581	0.00135743
				ENSG00000235726.1	0.00045362	-2.7543	0.00135743
				ENSG00000270605.1	0.00045362	-2.7573	0.00135743
				ENSG00000260515.1	0.00045441	-2.7428	0.00135743
				ENSG00000271835.1	0.00045478	-2.743	0.00135743
				ENSG00000268938.2	0.00045498	-2.7543	0.00135743
				ENSG00000232233.1	0.00045517	-2.7414	0.00135743
				ENSG00000235257.4	0.00045517	-2.7551	0.00135743
				ENSG00000264608.1	0.00045517	-2.7554	0.00135743
				ENSG00000251138.2	0.00045588	-2.7434	0.00135821
				ENSG00000237476.1	0.00045642	-2.7527	0.00135848
				ENSG00000271983.1	0.00045818	-2.7404	0.00135902
				ENSG00000237310.1	0.00045873	-2.7522	0.00135902
				ENSG00000260493.1	0.00045873	-2.7367	0.00135902
				ENSG00000228302.2	0.00045885	-2.7491	0.00135902
				ENSG00000272093.1	0.00045885	-2.752	0.00135902
				ENSG00000225546.1	0.00045972	-2.7479	0.00135938
				ENSG00000260193.1	0.00045987	-2.7485	0.00135938
				ENSG00000203499.6	0.0004613	-2.7499	0.00135985
				ENSG00000261512.2	0.00046224	-2.7492	0.00135985
				ENSG00000273306.1	0.00046436	-2.7479	0.00135985
				ENSG00000258301.2	0.00046487	-2.7475	0.00135985
				ENSG00000260853.1	0.00046606	-2.7432	0.00135985
				ENSG00000260992.1	0.00046606	-2.7454	0.00135985
				ENSG00000267348.2	0.00046606	-2.7431	0.00135985
				ENSG00000206176.5	0.00046624	-2.731	0.00135985
				ENSG00000230415.1	0.00046624	-2.7443	0.00135985
				ENSG00000269293.2	0.00046624	-2.7459	0.00135985
				ENSG00000268189.2	0.0004686	-2.7407	0.00135985
				ENSG00000229127.1	0.00046941	-2.7404	0.00135985
				ENSG00000231073.1	0.00046941	-2.7417	0.00135985
				ENSG00000232725.1	0.00046941	-2.7318	0.00135985
				ENSG00000254551.1	0.00046941	-2.7332	0.00135985
				ENSG00000196951.6	0.00047037	-2.7409	0.00135985
				ENSG00000224459.1	0.00047037	-2.7256	0.00135985
				ENSG00000231050.1	0.00047037	-2.7406	0.00135985
				ENSG00000237380.2	0.00047037	-2.7253	0.00135985
				ENSG00000264043.2	0.00047037	-2.7407	0.00135985
				ENSG00000268658.1	0.00047037	-2.7266	0.00135985
				ENSG00000272719.1	0.00047037	-2.727	0.00135985
				ENSG00000272832.1	0.00047037	-2.7258	0.00135985
				ENSG00000267339.1	0.00047092	-2.7369	0.00136014
				ENSG00000261015.1	0.00047187	-2.7395	0.00136083
				ENSG00000236824.1	0.00047206	-2.7392	0.00136083
				ENSG00000272979.1	0.00047276	-2.7386	0.00136155
				ENSG00000236366.1	0.00047472	-2.7289	0.00136589
				ENSG00000260647.1	0.00047754	-2.7344	0.00136833
				ENSG00000250220.1	0.00047874	-2.7352	0.00136833
				ENSG00000261584.1	0.00047876	-2.7334	0.00136833
				ENSG00000225733.1	0.00047919	-2.7343	0.00136833
				ENSG00000272791.1	0.00047919	-2.7318	0.00136833
				ENSG00000270143.1	0.00047951	-2.7335	0.00136833
				ENSG00000263443.1	0.00047964	-2.7204	0.00136833
				ENSG00000253414.2	0.00048206	-2.7179	0.00137185
				ENSG00000228933.3	0.00048314	-2.7183	0.00137185
				ENSG00000235831.2	0.00048314	-2.7296	0.00137185
				ENSG00000247373.2	0.00048314	-2.7237	0.00137185
				ENSG00000272192.1	0.00048314	-2.717	0.00137185
				ENSG00000240541.2	0.00048492	-2.726	0.00137432
				ENSG00000269427.1	0.00048492	-2.7281	0.00137432
				ENSG00000271998.1	0.00048578	-2.715	0.00137492
				ENSG00000230565.1	0.00048604	-2.7253	0.00137492
				ENSG00000272264.1	0.00048738	-2.726	0.00137715
				ENSG00000234264.1	0.00048958	-2.7226	0.00137879
				ENSG00000228022.1	0.0004896	-2.7177	0.00137879
				ENSG00000268756.1	0.00048969	-2.7227	0.00137879
				ENSG00000203739.3	0.00049096	-2.7248	0.00138108
				ENSG00000263843.1	0.00049762	-2.7073	0.00139772
				ENSG00000251661.3	0.0004978	-2.7213	0.00139772
				ENSG00000226328.2	0.00050123	-2.7195	0.00140367
				ENSG00000226891.2	0.00050123	-2.7173	0.00140367
				ENSG00000224251.2	0.00050131	-2.7191	0.00140367
				ENSG00000246560.2	0.00050196	-2.7186	0.00140419
				ENSG00000225278.3	0.00050655	-2.7076	0.0014135
				ENSG00000273297.1	0.00050655	-2.7132	0.0014135
				ENSG00000235027.1	0.00050669	-2.713	0.0014135
				ENSG00000228714.2	0.00050919	-2.7239	0.00141401
				ENSG00000273033.1	0.00050919	-2.7144	0.00141401
				ENSG00000248866.1	0.00050921	-2.7142	0.00141401
				ENSG00000253307.1	0.00050921	-2.7032	0.00141401
				ENSG00000237927.1	0.00050991	-2.7104	0.00141425
				ENSG00000231711.2	0.00051163	-2.7121	0.00141425
				ENSG00000260032.1	0.00051163	-2.7119	0.00141425
				ENSG00000272320.1	0.00051196	-2.7057	0.00141425
				ENSG00000253983.2	0.00051271	-2.6959	0.00141425
				ENSG00000227740.1	0.00051297	-2.7038	0.00141425
				ENSG00000260646.1	0.00051304	-2.6973	0.00141425
				ENSG00000234494.3	0.00051542	-2.7092	0.00141678
				ENSG00000272511.1	0.0005155	-2.6948	0.00141678
				ENSG00000257621.3	0.00051583	-2.7084	0.00141678
				ENSG00000263214.1	0.00051583	-2.7084	0.00141678
				ENSG00000261597.1	0.00051763	-2.7075	0.00142043
				ENSG00000270562.1	0.00051977	-2.6943	0.00142166
				ENSG00000238197.1	0.0005216	-2.7051	0.00142166
				ENSG00000243389.1	0.0005216	-2.7033	0.00142166
				ENSG00000271659.1	0.0005216	-2.6923	0.00142166
				ENSG00000273416.1	0.0005216	-2.6958	0.00142166
				ENSG00000260046.1	0.00052163	-2.6922	0.00142166
				ENSG00000227885.1	0.00052231	-2.6904	0.00142166
				ENSG00000236140.1	0.00052231	-2.6966	0.00142166
				ENSG00000261533.1	0.00052372	-2.7008	0.00142266
				ENSG00000232931.1	0.00052389	-2.7026	0.00142266
				ENSG00000186019.10	0.00052409	-2.691	0.00142266
				ENSG00000231769.2	0.00052661	-2.694	0.00142439
				ENSG00000251003.3	0.00052661	-2.698	0.00142439
				ENSG00000271757.1	0.00052661	-2.6908	0.00142439
				ENSG00000235477.2	0.00052777	-2.6997	0.00142625
				ENSG00000224616.1	0.00053366	-2.6971	0.00144003
				ENSG00000270673.1	0.00053382	-2.6968	0.00144003
				ENSG00000232306.1	0.00053582	-2.686	0.00144356
				ENSG00000234722.3	0.00053648	-2.6804	0.00144356
				ENSG00000267219.1	0.00053656	-2.6951	0.00144356
				ENSG00000247516.3	0.00054393	-2.6919	0.00146002
				ENSG00000255325.2	0.00054411	-2.6784	0.00146002
				ENSG00000248238.1	0.00054461	-2.688	0.00146002
				ENSG00000253559.1	0.00054461	-2.6899	0.00146002
				ENSG00000229647.1	0.00054739	-2.6758	0.00146617
				ENSG00000235245.1	0.00055046	-2.6883	0.00147309
				ENSG00000177337.3	0.00055286	-2.6871	0.0014782
				ENSG00000223546.2	0.00055541	-2.6841	0.00147939
				ENSG00000235319.1	0.00055541	-2.6744	0.00147939
				ENSG00000267009.2	0.00055541	-2.6794	0.00147939
				ENSG00000240207.2	0.00055624	-2.6847	0.00147939
				ENSG00000260279.1	0.00055624	-2.6833	0.00147939
				ENSG00000264769.1	0.00055624	-2.6726	0.00147939
				ENSG00000269289.1	0.00055851	-2.6701	0.00148354
				ENSG00000235214.1	0.00055878	-2.6689	0.00148354
				ENSG00000223725.2	0.00056297	-2.6721	0.00149326
				ENSG00000273032.1	0.00056343	-2.6781	0.00149326
				ENSG00000260874.1	0.00056648	-2.6684	0.00149741
				ENSG00000261254.1	0.00056648	-2.6794	0.00149741
				ENSG00000247400.3	0.00057166	-2.677	0.00150771
				ENSG00000250863.1	0.0005722	-2.6835	0.00150771
				ENSG00000271930.1	0.00057237	-2.6737	0.00150771
				ENSG00000270067.1	0.00057769	-2.6727	0.00151907
				ENSG00000266947.1	0.00057952	-2.6729	0.00152132
				ENSG00000259768.3	0.00057955	-2.6695	0.00152132
				ENSG00000250616.2	0.00058408	-2.6706	0.00153055
				ENSG00000255621.1	0.00058408	-2.6682	0.00153055
				ENSG00000232519.2	0.00058472	-2.6572	0.0015309
				ENSG00000173867.8	0.00058732	-2.6645	0.00153638
				ENSG00000247363.2	0.00058817	-2.6666	0.00153727
				ENSG00000232811.1	0.00058924	-2.6668	0.00153807
				ENSG00000231249.1	0.00059051	-2.6641	0.00153807
				ENSG00000238123.1	0.00059051	-2.665	0.00153807
				ENSG00000267130.1	0.00059051	-2.6669	0.00153807
				ENSG00000236449.1	0.00059476	-2.6538	0.00154515
				ENSG00000250222.1	0.00059476	-2.6651	0.00154515
				ENSG00000259549.1	0.00059476	-2.6562	0.00154515
				ENSG00000227372.6	0.00059745	-2.6634	0.00154846
				ENSG00000228614.1	0.00059745	-2.651	0.00154846
				ENSG00000226245.1	0.00059757	-2.6604	0.00154846
				ENSG00000234390.4	0.00059816	-2.6617	0.00154866
				ENSG00000273014.1	0.00059974	-2.662	0.00155117
				ENSG00000229512.1	0.00060067	-2.6554	0.00155117
				ENSG00000234899.5	0.00060067	-2.6602	0.00155117
				ENSG00000271981.1	0.00060322	-2.6514	0.00155182
				ENSG00000224271.1	0.0006036	-2.6647	0.00155182
				ENSG00000229645.4	0.00060397	-2.6592	0.00155182
				ENSG00000233368.2	0.00060397	-2.6591	0.00155182
				ENSG00000232909.1	0.0006042	-2.6475	0.00155182
				ENSG00000196668.3	0.00060451	-2.6491	0.00155182
				ENSG00000182873.4	0.00060711	-2.6564	0.00155717
				ENSG00000226645.1	0.0006101	-2.6562	0.00156351
				ENSG00000237371.1	0.00061537	-2.6502	0.00157534
				ENSG00000204623.4	0.00061625	-2.6536	0.00157534
				ENSG00000272308.1	0.00061673	-2.6533	0.00157534
				ENSG00000248554.1	0.0006168	-2.6462	0.00157534
				ENSG00000270083.1	0.00061838	-2.6495	0.00157794
				ENSG00000251169.2	0.00061886	-2.6509	0.00157794
				ENSG00000237523.1	0.00062265	-2.6492	0.00158626
				ENSG00000267015.1	0.0006242	-2.639	0.00158887
				ENSG00000249550.2	0.0006255	-2.6364	0.00158901
				ENSG00000258583.1	0.00062583	-2.6437	0.00158901
				ENSG00000242474.1	0.00062826	-2.6476	0.00159384
				ENSG00000271553.1	0.00062927	-2.646	0.00159506
				ENSG00000253978.1	0.00063056	-2.636	0.00159627
				ENSG00000253374.1	0.0006308	-2.6462	0.00159627
				ENSG00000232860.3	0.00063152	-2.6457	0.00159675
				ENSG00000238178.2	0.00063446	-2.6322	0.0016007
				ENSG00000260361.1	0.00063446	-2.6445	0.0016007
				ENSG00000236924.1	0.00063479	-2.6441	0.0016007
				ENSG00000261005.1	0.0006352	-2.6437	0.0016007
				ENSG00000244055.1	0.00063847	-2.6385	0.00160553
				ENSG00000263745.1	0.00063853	-2.6365	0.00160553
				ENSG00000224081.3	0.00064083	-2.6411	0.00160553
				ENSG00000238035.4	0.00064083	-2.638	0.00160553
				ENSG00000259899.1	0.00064083	-2.6316	0.00160553
				ENSG00000261690.1	0.00064083	-2.6338	0.00160553
				ENSG00000163597.10	0.00064505	-2.639	0.00161476
				ENSG00000231057.3	0.00065008	-2.6232	0.00162597
				ENSG00000272604.1	0.00065069	-2.6367	0.00162597
				ENSG00000267565.1	0.00065114	-2.6364	0.00162597
				ENSG00000262580.1	0.00065313	-2.6336	0.00162613
				ENSG00000258689.1	0.00065471	-2.6208	0.00162613
				ENSG00000260814.2	0.00065471	-2.6345	0.00162613
				ENSG00000260773.1	0.00065471	-2.6308	0.00162613
				ENSG00000257842.1	0.00065624	-2.6349	0.00162613
				ENSG00000270178.1	0.00065702	-2.6218	0.00162613
				ENSG00000272057.1	0.00065702	-2.6223	0.00162613
				ENSG00000213963.2	0.00065706	-2.6328	0.00162613
				ENSG00000253859.2	0.00065712	-2.6325	0.00162613
				ENSG00000233452.2	0.00065922	-2.6303	0.00162866
				ENSG00000254869.1	0.00065922	-2.6209	0.00162866
				ENSG00000259215.1	0.00065986	-2.6186	0.00162891
				ENSG00000254461.1	0.00066392	-2.6207	0.0016376
				ENSG00000260841.1	0.00066452	-2.6292	0.00163774
				ENSG00000250802.2	0.00067799	-2.6245	0.00166767
				ENSG00000263470.1	0.00067799	-2.6245	0.00166767
				ENSG00000226419.2	0.00067887	-2.624	0.00166767
				ENSG00000260179.1	0.00067887	-2.6216	0.00166767
				ENSG00000271762.1	0.00068966	-2.6091	0.0016928
				ENSG00000258955.1	0.00069032	-2.6113	0.00169305
				ENSG00000186056.5	0.00069405	-2.6184	0.00169944
				ENSG00000246792.2	0.00069405	-2.6063	0.00169944
				ENSG00000229191.1	0.00069666	-2.6088	0.00170445
				ENSG00000259230.1	0.00069963	-2.6025	0.00171033
				ENSG00000272870.1	0.0007014	-2.6157	0.00171228
				ENSG00000225981.1	0.00070269	-2.6066	0.00171228
				ENSG00000229258.1	0.00070269	-2.6054	0.00171228
				ENSG00000270332.1	0.00070269	-2.6056	0.00171228
				ENSG00000266289.1	0.00070559	-2.6071	0.00171617
				ENSG00000175873.3	0.00070568	-2.6135	0.00171617
				ENSG00000257410.1	0.00070599	-2.6132	0.00171617
				ENSG00000225075.1	0.00071004	-2.6092	0.00172463
				ENSG00000261542.1	0.00071077	-2.6114	0.00172502
				ENSG00000227960.1	0.00071281	-2.6096	0.00172733
				ENSG00000257381.2	0.00071397	-2.6024	0.00172733
				ENSG00000267939.1	0.00071404	-2.6099	0.00172733
				ENSG00000269399.1	0.00071404	-2.6098	0.00172733
				ENSG00000262152.2	0.00071485	-2.6093	0.00172733
				ENSG00000254419.1	0.00071515	-2.6057	0.00172733
				ENSG00000182366.5	0.0007179	-2.5952	0.00173023
				ENSG00000273406.1	0.00071822	-2.6016	0.00173023
				ENSG00000236438.2	0.00071864	-2.5992	0.00173023
				ENSG00000253837.1	0.00071864	-2.6008	0.00173023
				ENSG00000270001.1	0.00071928	-2.606	0.00173039
				ENSG00000261840.1	0.00072083	-2.5981	0.00173047
				ENSG00000267096.1	0.00072115	-2.5969	0.00173047
				ENSG00000225548.1	0.00072301	-2.5943	0.00173047
				ENSG00000231776.1	0.00072301	-2.6218	0.00173047
				ENSG00000233184.2	0.00072301	-2.605	0.00173047
				ENSG00000267905.1	0.00072301	-2.591	0.00173047
				ENSG00000262482.1	0.00072332	-2.5935	0.00173047
				ENSG00000251022.2	0.0007247	-2.604	0.00173241
				ENSG00000254632.1	0.0007282	-2.5973	0.0017394
				ENSG00000230912.1	0.00072968	-2.59	0.00174156
				ENSG00000229267.2	0.00073564	-2.5899	0.00174891
				ENSG00000261126.3	0.00073564	-2.5983	0.00174891
				ENSG00000226609.1	0.00073706	-2.5867	0.00174891
				ENSG00000255568.2	0.00073792	-2.599	0.00174891
				ENSG00000225265.1	0.00073838	-2.5985	0.00174891
				ENSG00000226476.2	0.00073838	-2.59	0.00174891
				ENSG00000261118.1	0.00073924	-2.598	0.00174891
				ENSG00000234817.2	0.00073929	-2.5951	0.00174891
				ENSG00000261798.1	0.00073929	-2.5874	0.00174891
				ENSG00000264080.1	0.0007397	-2.584	0.00174891
				ENSG00000235958.1	0.0007434	-2.5932	0.00175265
				ENSG00000260855.1	0.0007445	-2.5956	0.00175265
				ENSG00000232416.2	0.00074534	-2.6024	0.00175265
				ENSG00000250033.1	0.00074534	-2.5864	0.00175265
				ENSG00000256128.1	0.00074534	-2.5873	0.00175265
				ENSG00000262973.1	0.00074534	-2.5874	0.00175265
				ENSG00000268015.1	0.00074534	-2.5858	0.00175265
				ENSG00000231367.1	0.0007468	-2.5906	0.00175455
				ENSG00000257732.1	0.00074731	-2.6029	0.00175455
				ENSG00000260296.1	0.00075542	-2.5901	0.00177085
				ENSG00000267871.1	0.00075542	-2.5911	0.00177085
				ENSG00000269893.2	0.0007582	-2.5901	0.00177599
				ENSG00000261731.2	0.00076125	-2.5891	0.00178175
				ENSG00000257135.1	0.00076198	-2.5887	0.00178208
				ENSG00000265912.1	0.00076302	-2.5781	0.00178313
				ENSG00000269925.1	0.0007643	-2.5858	0.00178418
				ENSG00000267783.1	0.00076465	-2.5757	0.00178418
				ENSG00000251615.3	0.00076624	-2.5869	0.00178652
				ENSG00000273472.1	0.00076916	-2.5841	0.00179194
				ENSG00000249786.3	0.00077538	-2.5735	0.00180504
				ENSG00000226383.1	0.00077656	-2.5743	0.0018064
				ENSG00000266896.1	0.00077801	-2.581	0.00180838
				ENSG00000261135.1	0.00078005	-2.5823	0.00181117
				ENSG00000234936.1	0.00078041	-2.582	0.00181117
				ENSG00000228203.2	0.00078205	-2.5768	0.00181359
				ENSG00000231013.1	0.00078389	-2.5786	0.00181548
				ENSG00000270460.1	0.00078736	-2.5732	0.00181548
				ENSG00000179743.2	0.00078827	-2.5783	0.00181548
				ENSG00000233358.2	0.00078827	-2.5878	0.00181548
				ENSG00000233559.1	0.00078827	-2.5788	0.00181548
				ENSG00000261766.1	0.00078827	-2.5705	0.00181548
				ENSG00000267013.1	0.00078827	-2.5658	0.00181548
				ENSG00000273131.1	0.00078827	-2.5789	0.00181548
				ENSG00000273271.1	0.00078827	-2.579	0.00181548
				ENSG00000249492.1	0.00079003	-2.5757	0.00181815
				ENSG00000267904.1	0.00079875	-2.5726	0.00183635
				ENSG00000242569.3	0.00079915	-2.5646	0.00183635
				ENSG00000268119.1	0.00080271	-2.5713	0.00183874
				ENSG00000231566.1	0.00080384	-2.5645	0.00183874
				ENSG00000263345.1	0.00080384	-2.5704	0.00183874
				ENSG00000268066.1	0.00080384	-2.5625	0.00183874
				ENSG00000271430.1	0.00080384	-2.573	0.00183874
				ENSG00000273445.1	0.00080384	-2.5651	0.00183874
				ENSG00000213981.4	0.00080524	-2.563	0.00183916
				ENSG00000259146.2	0.00080524	-2.5721	0.00183916
				ENSG00000235453.3	0.00080585	-2.5717	0.00183916
				ENSG00000261693.1	0.0008103	-2.565	0.00184792
				ENSG00000269997.1	0.00081132	-2.5575	0.00184886
				ENSG00000260774.1	0.00081241	-2.5696	0.00184995
				ENSG00000262362.1	0.00081697	-2.5672	0.00185893
				ENSG00000198221.7	0.00082025	-2.5672	0.00186499
				ENSG00000232640.1	0.00082451	-2.566	0.00187327
				ENSG00000230537.1	0.00082545	-2.5642	0.001874
				ENSG00000227107.1	0.00082894	-2.5528	0.00187585
				ENSG00000230082.1	0.00082894	-2.5641	0.00187585
				ENSG00000257058.1	0.00082894	-2.5548	0.00187585
				ENSG00000271382.1	0.00082894	-2.5517	0.00187585
				ENSG00000232412.1	0.00082937	-2.5557	0.00187585
				ENSG00000242428.1	0.00083113	-2.5507	0.00187843
				ENSG00000253417.1	0.00083388	-2.5546	0.00188324
				ENSG00000231611.1	0.00083574	-2.5616	0.00188462
				ENSG00000233080.2	0.00083574	-2.5598	0.00188462
				ENSG00000259347.1	0.00083646	-2.5612	0.00188484
				ENSG00000231551.2	0.00084188	-2.5494	0.00189423
				ENSG00000234277.2	0.00084188	-2.556	0.00189423
				ENSG00000267898.1	0.00084508	-2.5585	0.00189719
				ENSG00000227066.1	0.00084508	-2.5573	0.00189719
				ENSG00000237883.1	0.00085071	-2.5541	0.00189817
				ENSG00000223779.4	0.00085099	-2.5559	0.00189817
				ENSG00000224843.2	0.00085099	-2.5562	0.00189817
				ENSG00000236305.1	0.00085099	-2.5525	0.00189817
				ENSG00000236778.3	0.00085099	-2.5561	0.00189817
				ENSG00000237590.1	0.00085456	-2.5521	0.00189817
				ENSG00000246174.3	0.00085456	-2.5547	0.00189817
				ENSG00000261167.1	0.00085456	-2.5546	0.00189817
				ENSG00000248323.1	0.00085537	-2.5465	0.00189817
				ENSG00000225891.1	0.00085653	-2.5449	0.00189817
				ENSG00000267280.1	0.00085653	-2.5536	0.00189817
				ENSG00000260060.1	0.00085674	-2.5431	0.00189817
				ENSG00000234062.3	0.00085724	-2.5518	0.00189817
				ENSG00000235663.1	0.00085724	-2.5512	0.00189817
				ENSG00000241472.2	0.00085724	-2.5437	0.00189817
				ENSG00000250764.1	0.00085724	-2.5514	0.00189817
				ENSG00000272576.1	0.00085724	-2.55	0.00189817
				ENSG00000236743.1	0.00085744	-2.5428	0.00189817
				ENSG00000257337.2	0.00085936	-2.5517	0.00190103
				ENSG00000271200.1	0.00086668	-2.5369	0.00191582
				ENSG00000231054.1	0.00087033	-2.5394	0.00191744
				ENSG00000248131.1	0.00087033	-2.558	0.00191744
				ENSG00000204666.3	0.00087183	-2.5456	0.00191744
				ENSG00000245080.4	0.00087183	-2.5382	0.00191744
				ENSG00000205628.2	0.00087185	-2.5383	0.00191744
				ENSG00000248787.1	0.00087185	-2.5457	0.00191744
				ENSG00000250337.1	0.00087185	-2.5427	0.00191744
				ENSG00000257660.1	0.0008762	-2.5463	0.0019256
				ENSG00000233775.1	0.00087987	-2.5429	0.00193086
				ENSG00000272769.1	0.00087987	-2.5443	0.00193086
				ENSG00000259883.1	0.00088337	-2.5344	0.00193714
				ENSG00000236901.3	0.00089325	-2.5317	0.00195738
				ENSG00000224945.1	0.00090534	-2.5369	0.00198103
				ENSG00000269896.1	0.00090535	-2.5386	0.00198103
				ENSG00000250286.1	0.0009075	-2.5344	0.0019843
				ENSG00000269815.1	0.00090995	-2.5274	0.00198821
				ENSG00000203688.4	0.00091233	-2.5354	0.00199008
				ENSG00000232336.1	0.00091278	-2.5277	0.00199008
				ENSG00000273107.1	0.00091278	-2.5282	0.00199008
				ENSG00000187156.4	0.00091508	-2.5271	0.00199117
				ENSG00000262194.1	0.00091591	-2.5349	0.00199117
				ENSG00000269873.1	0.00091591	-2.5289	0.00199117
				ENSG00000272554.1	0.00091591	-2.5336	0.00199117
				ENSG00000249700.4	0.00091675	-2.5336	0.00199156
				ENSG00000264514.1	0.00091771	-2.5254	0.00199181
				ENSG00000260585.1	0.00091948	-2.5362	0.00199181
				ENSG00000270607.1	0.0009195	-2.5317	0.00199181
				ENSG00000249803.1	0.00092186	-2.5482	0.00199446
				ENSG00000225470.2	0.0009227	-2.5321	0.00199446
				ENSG00000269946.1	0.0009227	-2.5297	0.00199446
				ENSG00000259732.1	0.0009278	-2.5222	0.00200405
				ENSG00000231770.1	0.00093145	-2.5297	0.00200906
				ENSG00000270346.1	0.0009363	-2.5285	0.00201808
				ENSG00000248774.1	0.00093896	-2.5191	0.00202237
				ENSG00000272836.1	0.00094369	-2.5266	0.00203112
				ENSG00000249637.1	0.00094769	-2.5256	0.00203582
				ENSG00000260209.1	0.00094791	-2.5345	0.00203582
				ENSG00000270062.1	0.00094798	-2.5252	0.00203582
				ENSG00000228682.2	0.00094857	-2.5145	0.00203582
				ENSG00000260735.1	0.00095184	-2.5241	0.00204139
				ENSG00000270372.1	0.00095359	-2.5362	0.0020437
				ENSG00000273004.1	0.00096063	-2.518	0.00205733
				ENSG00000272588.1	0.00096448	-2.5132	0.00206265
				ENSG00000273017.1	0.00096448	-2.5184	0.00206265
				ENSG00000206337.6	0.00096519	-2.5205	0.00206271
				ENSG00000232124.1	0.00096605	-2.5091	0.00206309
				ENSG00000234902.2	0.00096724	-2.513	0.00206417
				ENSG00000237658.1	0.00097128	-2.5167	0.00206693
				ENSG00000273344.1	0.00097132	-2.5186	0.00206693
				ENSG00000234183.1	0.00097212	-2.5073	0.00206693
				ENSG00000269038.1	0.0009728	-2.5156	0.00206693
				ENSG00000251164.1	0.000974	-2.5172	0.00206693
				ENSG00000254142.2	0.000974	-2.5153	0.00206693
				ENSG00000259876.1	0.000974	-2.5144	0.00206693
				ENSG00000272226.1	0.000974	-2.5063	0.00206693
				ENSG00000271816.1	0.00097645	-2.5165	0.00206758
				ENSG00000268670.1	0.00097704	-2.5073	0.00206758
				ENSG00000269397.1	0.00097704	-2.5161	0.00206758
				ENSG00000272888.1	0.00097704	-2.516	0.00206758
				ENSG00000271631.1	0.0009795	-2.5043	0.00207133
				ENSG00000260927.1	0.0009811	-2.5088	0.00207327
				ENSG00000248187.1	0.00098183	-2.5038	0.00207336
				ENSG00000272168.1	0.00098525	-2.5126	0.00207768
				ENSG00000196696.8	0.00098834	-2.5127	0.00208275
				ENSG00000257740.1	0.00099115	-2.5111	0.00208614
				ENSG00000246876.2	0.00099133	-2.5328	0.00208614
				ENSG00000229728.1	0.00099292	-2.5113	0.00208765
				ENSG00000184274.3	0.0009939	-2.5047	0.00208765
				ENSG00000256443.1	0.00099412	-2.5009	0.00208765
				ENSG00000260167.1	0.00099538	-2.5027	0.00208885
				ENSG00000255198.3	0.00099769	-2.5098	0.00209079
				ENSG00000271734.1	0.00099769	-2.5004	0.00209079
				ENSG00000231507.1	0.00099841	-2.5011	0.00209085
				ENSG00000271308.1	0.0010016	-2.5237	0.00209547
				ENSG00000262663.1	0.001002	-2.4988	0.00209547
				ENSG00000232224.1	0.0010062	-2.5049	0.00210135
				ENSG00000257354.1	0.0010062	-2.5013	0.00210135
				ENSG00000224635.1	0.0010077	-2.5043	0.00210158
				ENSG00000255966.1	0.0010077	-2.4957	0.00210158
				ENSG00000236173.1	0.0010092	-2.5044	0.0021018
				ENSG00000247151.2	0.0010092	-2.4964	0.0021018
				ENSG00000242021.2	0.0010111	-2.498	0.00210431
				ENSG00000267167.1	0.0010206	-2.5	0.00212262
				ENSG00000255158.1	0.0010297	-2.4907	0.00214008
				ENSG00000227619.1	0.0010372	-2.4925	0.00215312
				ENSG00000227392.1	0.0010374	-2.4875	0.00215312
				ENSG00000231439.3	0.0010382	-2.488	0.0021533
				ENSG00000238287.1	0.0010436	-2.4973	0.00216302
				ENSG00000261761.2	0.0010451	-2.5135	0.00216465
				ENSG00000258457.1	0.0010476	-2.4971	0.00216686
				ENSG00000245937.3	0.0010476	-2.497	0.00216686
				ENSG00000266976.1	0.0010488	-2.4882	0.00216786
				ENSG00000237126.4	0.0010518	-2.495	0.00217257
				ENSG00000241860.2	0.0010561	-2.4949	0.00217823
				ENSG00000229951.1	0.0010567	-2.4831	0.00217823
				ENSG00000267143.1	0.0010567	-2.4847	0.00217823
				ENSG00000229368.1	0.0010612	-2.4935	0.0021832
				ENSG00000232973.7	0.0010612	-2.4934	0.0021832
				ENSG00000237422.1	0.001062	-2.4871	0.0021832
				ENSG00000261269.1	0.001062	-2.493	0.0021832
				ENSG00000248211.1	0.0010645	-2.5072	0.00218619
				ENSG00000204625.6	0.0010649	-2.4848	0.00218619
				ENSG00000235706.3	0.001073	-2.4905	0.00219577
				ENSG00000236204.1	0.0010758	-2.4894	0.00219577
				ENSG00000257527.1	0.0010758	-2.4778	0.00219577
				ENSG00000265218.1	0.0010758	-2.4869	0.00219577
				ENSG00000271533.1	0.0010758	-2.4896	0.00219577
				ENSG00000272795.1	0.0010758	-2.4786	0.00219577
				ENSG00000273474.1	0.0010758	-2.4839	0.00219577
				ENSG00000228718.1	0.0010761	-2.4967	0.00219577
				ENSG00000267150.1	0.0010769	-2.4805	0.00219592
				ENSG00000262222.1	0.0010822	-2.4843	0.00220524
				ENSG00000272812.1	0.0010842	-2.4859	0.00220756
				ENSG00000228140.1	0.0010848	-2.4791	0.00220756
				ENSG00000270344.1	0.0010857	-2.4863	0.00220791
				ENSG00000227017.1	0.0010867	-2.4753	0.00220845
				ENSG00000224086.3	0.0010932	-2.4845	0.00221605
				ENSG00000261971.2	0.0010932	-2.4846	0.00221605
				ENSG00000204528.3	0.0010941	-2.4804	0.00221605
				ENSG00000258811.1	0.0010941	-2.4733	0.00221605
				ENSG00000266926.1	0.0010941	-2.4772	0.00221605
				ENSG00000225285.1	0.0011006	-2.4823	0.00222474
				ENSG00000270041.1	0.0011006	-2.4823	0.00222474
				ENSG00000267322.1	0.0011057	-2.4803	0.00223356
				ENSG00000225676.1	0.0011087	-2.4883	0.00223506
				ENSG00000245105.1	0.0011087	-2.4767	0.00223506
				ENSG00000228065.6	0.0011087	-2.4803	0.00223506
				ENSG00000246323.2	0.0011094	-2.487	0.00223506
				ENSG00000241388.3	0.0011113	-2.4795	0.0022374
				ENSG00000227733.4	0.0011129	-2.4768	0.00223824
				ENSG00000232732.5	0.0011132	-2.4666	0.00223824
				ENSG00000272043.1	0.0011154	-2.4768	0.00224009
				ENSG00000255465.3	0.0011156	-2.4757	0.00224009
				ENSG00000272902.1	0.0011175	-2.4777	0.00224145
				ENSG00000227210.1	0.0011185	-2.4699	0.00224145
				ENSG00000272669.1	0.0011185	-2.4773	0.00224145
				ENSG00000237301.1	0.0011216	-2.4672	0.00224617
				ENSG00000245330.4	0.0011314	-2.4643	0.0022628
				ENSG00000259488.1	0.0011337	-2.4657	0.00226441
				ENSG00000273102.1	0.0011337	-2.4644	0.00226441
				ENSG00000235897.1	0.001141	-2.462	0.00227748
				ENSG00000204272.6	0.0011435	-2.4719	0.00228097
				ENSG00000263884.1	0.0011462	-2.4696	0.00228484
				ENSG00000244349.1	0.0011489	-2.4661	0.00228872
				ENSG00000223461.1	0.0011504	-2.469	0.0022902
				ENSG00000258169.1	0.0011527	-2.4584	0.00229145
				ENSG00000241764.3	0.0011533	-2.4694	0.00229145
				ENSG00000246662.2	0.0011533	-2.4668	0.00229145
				ENSG00000260708.1	0.0011585	-2.4682	0.00229876
				ENSG00000267424.1	0.0011585	-2.4662	0.00229876
				ENSG00000227698.1	0.0011598	-2.4593	0.00229983
				ENSG00000259656.1	0.0011616	-2.4569	0.00230058
				ENSG00000258082.1	0.0011617	-2.459	0.00230058
				ENSG00000229348.1	0.0011694	-2.4584	0.00231431
				ENSG00000273116.1	0.0011735	-2.4595	0.0023209
				ENSG00000233411.1	0.0011822	-2.4623	0.00233658
				ENSG00000231908.1	0.0011834	-2.463	0.00233743
				ENSG00000266236.1	0.0011912	-2.4562	0.0023513
				ENSG00000244945.1	0.0011953	-2.4549	0.00235631
				ENSG00000269161.1	0.0011953	-2.4526	0.00235631
				ENSG00000268543.1	0.0011971	-2.4593	0.00235833
				ENSG00000244625.1	0.0012035	-2.4587	0.00236631
				ENSG00000250348.1	0.0012035	-2.4466	0.00236631
				ENSG00000270482.1	0.0012035	-2.4546	0.00236631
				ENSG00000258410.1	0.0012081	-2.4473	0.00237227
				ENSG00000273237.1	0.0012081	-2.4568	0.00237227
				ENSG00000228737.2	0.0012138	-2.4477	0.00238192
				ENSG00000266933.1	0.0012149	-2.4541	0.00238253
				ENSG00000227542.1	0.0012168	-2.4526	0.00238395
				ENSG00000225721.1	0.0012172	-2.4509	0.00238395
				ENSG00000258334.1	0.0012196	-2.4747	0.00238556
				ENSG00000261829.1	0.0012196	-2.455	0.00238556
				ENSG00000261664.1	0.0012263	-2.4416	0.00239711
				ENSG00000215458.4	0.0012286	-2.4531	0.00239756
				ENSG00000260996.1	0.0012286	-2.4519	0.00239756
				ENSG00000255746.1	0.0012297	-2.4457	0.00239756
				ENSG00000272370.1	0.0012297	-2.4527	0.00239756
				ENSG00000272444.1	0.001231	-2.4515	0.00239855
				ENSG00000227398.3	0.0012328	-2.4511	0.00240051
				ENSG00000257809.1	0.0012362	-2.4436	0.00240558
				ENSG00000249628.2	0.0012421	-2.4399	0.00241551
				ENSG00000257027.1	0.0012451	-2.4495	0.00241978
				ENSG00000254258.1	0.0012484	-2.4381	0.00242308
				ENSG00000261379.1	0.0012586	-2.4374	0.00244131
				ENSG00000237643.1	0.0012598	-2.4551	0.00244207
				ENSG00000262136.1	0.0012692	-2.4338	0.00245872
				ENSG00000231187.2	0.0012707	-2.4447	0.00246005
				ENSG00000236095.1	0.0012722	-2.4373	0.00246138
				ENSG00000229869.1	0.0012763	-2.4322	0.00246309
				ENSG00000261485.1	0.0012763	-2.4435	0.00246309
				ENSG00000237689.1	0.001277	-2.4376	0.00246309
				ENSG00000234948.1	0.0012789	-2.4499	0.00246309
				ENSG00000258017.1	0.0012789	-2.4351	0.00246309
				ENSG00000251131.1	0.0012791	-2.4393	0.00246309
				ENSG00000250509.1	0.0012793	-2.4344	0.00246309
				ENSG00000254560.1	0.0012796	-2.4306	0.00246309
				ENSG00000231483.1	0.0012881	-2.432	0.00247021
				ENSG00000241313.2	0.0012881	-2.438	0.00247021
				ENSG00000253363.1	0.0012881	-2.4617	0.00247021
				ENSG00000254539.1	0.0012881	-2.4405	0.00247021
				ENSG00000261537.1	0.0012881	-2.4333	0.00247021
				ENSG00000230234.1	0.0012882	-2.4298	0.00247021
				ENSG00000260254.1	0.0012901	-2.4328	0.00247228
				ENSG00000231039.2	0.0012936	-2.4337	0.00247719
				ENSG00000273365.1	0.0012943	-2.4288	0.00247719
				ENSG00000272524.1	0.0012966	-2.431	0.00248002
				ENSG00000267118.1	0.0012975	-2.4355	0.00248018
				ENSG00000258630.1	0.0013008	-2.4346	0.00248178
				ENSG00000259408.1	0.0013008	-2.4317	0.00248178
				ENSG00000262155.1	0.0013008	-2.4319	0.00248178
				ENSG00000227110.2	0.0013117	-2.4343	0.00249942
				ENSG00000260641.1	0.0013117	-2.4252	0.00249942
				ENSG00000248019.2	0.0013157	-2.4334	0.00250389
				ENSG00000272077.1	0.0013157	-2.4344	0.00250389
				ENSG00000225255.2	0.0013184	-2.4494	0.00250745
				ENSG00000272221.1	0.0013211	-2.4333	0.002511
				ENSG00000262703.1	0.0013254	-2.4299	0.00251557
				ENSG00000236337.1	0.0013254	-2.4245	0.00251557
				ENSG00000269923.1	0.001326	-2.431	0.00251557
				ENSG00000235884.2	0.0013304	-2.4245	0.00251855
				ENSG00000233137.2	0.0013309	-2.431	0.00251855
				ENSG00000237520.1	0.0013309	-2.431	0.00251855
				ENSG00000240292.1	0.0013309	-2.4255	0.00251855
				ENSG00000229980.4	0.0013337	-2.4303	0.00251912
				ENSG00000234283.1	0.0013337	-2.4429	0.00251912
				ENSG00000272425.1	0.0013337	-2.4205	0.00251912
				ENSG00000271590.1	0.001337	-2.4179	0.00252377
				ENSG00000235326.1	0.0013401	-2.4229	0.00252805
				ENSG00000259867.1	0.0013439	-2.4258	0.00253086
				ENSG00000189229.10	0.0013441	-2.4249	0.00253086
				ENSG00000261372.1	0.0013441	-2.428	0.00253086
				ENSG00000251307.1	0.0013532	-2.4276	0.00254497
				ENSG00000231172.2	0.0013556	-2.4145	0.00254497
				ENSG00000268049.1	0.0013558	-2.4249	0.00254497
				ENSG00000273369.1	0.0013558	-2.4223	0.00254497
				ENSG00000259456.2	0.0013573	-2.4253	0.0025462
				ENSG00000267715.1	0.00136	-2.4164	0.00254968
				ENSG00000253819.1	0.0013616	-2.4223	0.0025511
				ENSG00000235997.2	0.001367	-2.4186	0.00255963
				ENSG00000259234.1	0.0013709	-2.4229	0.00256535
				ENSG00000231131.2	0.0013748	-2.4501	0.00256629
				ENSG00000237265.1	0.0013748	-2.4501	0.00256629
				ENSG00000251199.1	0.0013748	-2.4501	0.00256629
				ENSG00000267010.1	0.0013748	-2.422	0.00256629
				ENSG00000223935.1	0.0013771	-2.4198	0.002569
				ENSG00000255970.1	0.0013858	-2.4101	0.00258364
				ENSG00000261207.1	0.0013872	-2.4098	0.00258465
				ENSG00000236740.2	0.0014003	-2.4071	0.00260745
				ENSG00000234690.2	0.0014021	-2.4164	0.00260748
				ENSG00000254363.2	0.0014021	-2.4163	0.00260748
				ENSG00000260276.1	0.0014029	-2.4162	0.00260748
				ENSG00000214184.3	0.0014049	-2.4147	0.00260959
				ENSG00000260523.1	0.0014107	-2.4057	0.00261715
				ENSG00000269892.1	0.0014107	-2.4155	0.00261715
				ENSG00000261060.1	0.001416	-2.4059	0.00262537
				ENSG00000272416.1	0.001421	-2.4139	0.00263084
				ENSG00000267169.1	0.0014217	-2.4115	0.00263084
				ENSG00000257893.2	0.0014232	-2.4187	0.00263084
				ENSG00000223806.3	0.0014233	-2.4063	0.00263084
				ENSG00000233085.1	0.0014233	-2.427	0.00263084
				ENSG00000260601.1	0.0014248	-2.4331	0.00263169
				ENSG00000259287.1	0.0014255	-2.4111	0.00263169
				ENSG00000260936.1	0.0014275	-2.41	0.00263378
				ENSG00000231829.2	0.0014323	-2.4017	0.00264102
				ENSG00000225218.1	0.0014346	-2.401	0.00264365
				ENSG00000272666.1	0.0014362	-2.4106	0.00264499
				ENSG00000223891.1	0.0014394	-2.4099	0.00264605
				ENSG00000229970.3	0.0014394	-2.4329	0.00264605
				ENSG00000259442.1	0.0014394	-2.3995	0.00264605
				ENSG00000227214.2	0.001445	-2.4065	0.00265035
				ENSG00000257869.1	0.001445	-2.4161	0.00265035
				ENSG00000273164.1	0.001445	-2.3974	0.00265035
				ENSG00000227719.1	0.0014469	-2.4044	0.00265035
				ENSG00000235910.1	0.0014469	-2.4006	0.00265035
				ENSG00000272744.1	0.001447	-2.4066	0.00265035
				ENSG00000272366.1	0.0014517	-2.4069	0.00265735
				ENSG00000225931.3	0.0014576	-2.4029	0.00266653
				ENSG00000203588.3	0.0014603	-2.3979	0.00266798
				ENSG00000236384.3	0.0014613	-2.4004	0.00266798
				ENSG00000255229.1	0.0014613	-2.3972	0.00266798
				ENSG00000264527.1	0.0014624	-2.3956	0.00266798
				ENSG00000272562.1	0.0014628	-2.3981	0.00266798
				ENSG00000267413.1	0.0014741	-2.417	0.00268697
				ENSG00000223374.1	0.0014851	-2.3959	0.00270539
				ENSG00000248362.1	0.0014876	-2.4138	0.00270831
				ENSG00000262772.1	0.0014891	-2.3908	0.00270941
				ENSG00000270068.1	0.0014945	-2.3905	0.0027176
				ENSG00000224914.2	0.0015006	-2.3993	0.00272541
				ENSG00000248677.1	0.0015006	-2.3887	0.00272541
				ENSG00000273027.1	0.0015065	-2.3973	0.00273285
				ENSG00000261366.1	0.0015076	-2.3964	0.0027332
				ENSG00000241014.1	0.0015108	-2.3974	0.00273627
				ENSG00000230896.1	0.0015111	-2.3973	0.00273627
				ENSG00000235954.2	0.0015121	-2.397	0.00273644
				ENSG00000261355.1	0.0015253	-2.3952	0.00275681
				ENSG00000267666.1	0.0015253	-2.3898	0.00275681
				ENSG00000228352.2	0.0015264	-2.3848	0.00275681
				ENSG00000224141.1	0.001527	-2.4132	0.00275681
				ENSG00000250999.1	0.0015308	-2.3931	0.00276025
				ENSG00000254428.1	0.0015328	-2.3913	0.00276025
				ENSG00000272715.1	0.0015328	-2.3851	0.00276025
				ENSG00000261251.1	0.0015353	-2.388	0.00276025
				ENSG00000266904.1	0.0015353	-2.393	0.00276025
				ENSG00000267128.1	0.0015353	-2.3906	0.00276025
				ENSG00000229876.1	0.0015388	-2.4002	0.0027649
				ENSG00000272942.1	0.0015404	-2.4216	0.00276613
				ENSG00000238142.1	0.0015474	-2.3909	0.00277706
				ENSG00000224032.2	0.0015532	-2.3899	0.00278416
				ENSG00000235795.1	0.0015532	-2.3891	0.00278416
				ENSG00000272426.1	0.0015554	-2.3798	0.00278645
				ENSG00000269439.1	0.0015685	-2.3877	0.00280659
				ENSG00000242078.1	0.0015696	-2.4007	0.0028069
				ENSG00000264808.1	0.0015762	-2.3763	0.00281704
				ENSG00000235890.1	0.0015784	-2.384	0.0028193
				ENSG00000266717.1	0.0015833	-2.3777	0.00282639
				ENSG00000258441.1	0.001588	-2.3847	0.0028331
				ENSG00000253686.1	0.0015992	-2.3832	0.0028514
				ENSG00000259062.1	0.0016054	-2.3722	0.00285962
				ENSG00000223462.2	0.0016057	-2.3715	0.00285962
				ENSG00000225649.1	0.0016141	-2.3735	0.0028712
				ENSG00000247624.2	0.0016141	-2.3739	0.0028712
				ENSG00000233030.2	0.0016175	-2.3712	0.00287556
				ENSG00000258976.1	0.0016199	-2.3733	0.00287813
				ENSG00000234917.1	0.0016321	-2.3763	0.0028981
				ENSG00000229588.1	0.0016346	-2.3859	0.00290084
				ENSG00000260289.1	0.0016387	-2.4093	0.00290641
				ENSG00000261305.1	0.0016434	-2.3768	0.00291304
				ENSG00000229874.2	0.0016481	-2.373	0.00291795
				ENSG00000238186.1	0.0016509	-2.3747	0.00292002
				ENSG00000248927.1	0.0016512	-2.3663	0.00292002
				ENSG00000271551.1	0.0016539	-2.3741	0.00292308
				ENSG00000255121.2	0.0016582	-2.3743	0.00292897
				ENSG00000257499.2	0.0016636	-2.3684	0.00293337
				ENSG00000264727.1	0.0016636	-2.3986	0.00293337
				ENSG00000266445.1	0.0016636	-2.3657	0.00293337
				ENSG00000273356.1	0.0016708	-2.3716	0.00294435
				ENSG00000270031.1	0.0016736	-2.3646	0.00294756
				ENSG00000246465.1	0.0016901	-2.3596	0.00297489
				ENSG00000267705.1	0.0016943	-2.3694	0.00297919
				ENSG00000255153.1	0.0016955	-2.369	0.00297919
				ENSG00000260750.1	0.0016955	-2.3645	0.00297919
				ENSG00000227877.2	0.0017014	-2.3587	0.00298609
				ENSG00000234771.2	0.0017048	-2.3676	0.00299032
				ENSG00000263753.2	0.0017064	-2.3673	0.00299139
				ENSG00000261040.2	0.0017164	-2.3661	0.00300718
				ENSG00000255741.1	0.0017217	-2.3574	0.00301298
				ENSG00000271737.1	0.0017217	-2.3654	0.00301298
				ENSG00000230658.1	0.0017274	-2.3632	0.00301945
				ENSG00000258057.1	0.0017274	-2.3624	0.00301945
				ENSG00000249476.1	0.0017328	-2.3629	0.00302662
				ENSG00000214432.5	0.0017335	-2.3609	0.00302662
				ENSG00000247796.2	0.0017367	-2.363	0.00303046
				ENSG00000272381.1	0.0017467	-2.3532	0.00304439
				ENSG00000267243.1	0.0017467	-2.3654	0.00304439
				ENSG00000273402.1	0.0017515	-2.356	0.00304914
				ENSG00000249650.1	0.0017524	-2.3738	0.00304914
				ENSG00000251675.1	0.0017538	-2.3558	0.00304914
				ENSG00000250208.2	0.0017551	-2.3547	0.00304914
				ENSG00000267481.1	0.0017582	-2.3599	0.00304914
				ENSG00000272945.1	0.0017584	-2.3563	0.00304914
				ENSG00000273113.1	0.0017584	-2.3575	0.00304914
				ENSG00000273243.1	0.0017584	-2.355	0.00304914
				ENSG00000271265.1	0.0017585	-2.3508	0.00304914
				ENSG00000231966.1	0.0017703	-2.3518	0.00305741
				ENSG00000258515.1	0.0017705	-2.3513	0.00305741
				ENSG00000228509.1	0.0017733	-2.347	0.00305741
				ENSG00000230126.1	0.0017746	-2.3819	0.00305741
				ENSG00000236432.3	0.0017746	-2.3569	0.00305741
				ENSG00000254485.1	0.0017746	-2.3569	0.00305741
				ENSG00000259577.1	0.0017746	-2.3547	0.00305741
				ENSG00000170919.11	0.0017754	-2.3565	0.00305741
				ENSG00000250102.1	0.0017754	-2.3691	0.00305741
				ENSG00000258789.1	0.0017754	-2.3548	0.00305741
				ENSG00000272735.1	0.00178	-2.3497	0.00306216
				ENSG00000248489.1	0.0017812	-2.354	0.00306216
				ENSG00000254343.2	0.0017812	-2.3553	0.00306216
				ENSG00000248538.2	0.0017902	-2.3534	0.00307326
				ENSG00000225484.2	0.0017907	-2.354	0.00307326
				ENSG00000253552.3	0.0017907	-2.3532	0.00307326
				ENSG00000267244.1	0.0017968	-2.3518	0.00308198
				ENSG00000258884.1	0.0017994	-2.3508	0.00308469
				ENSG00000249526.1	0.0018098	-2.341	0.0031005
				ENSG00000250579.1	0.0018107	-2.3463	0.0031005
				ENSG00000231927.1	0.0018117	-2.3702	0.0031005
				ENSG00000232352.1	0.0018149	-2.3493	0.00310422
				ENSG00000235781.1	0.0018174	-2.3483	0.00310498
				ENSG00000260464.1	0.0018174	-2.3502	0.00310498
				ENSG00000226197.2	0.0018257	-2.3386	0.00310643
				ENSG00000246308.1	0.0018257	-2.3478	0.00310643
				ENSG00000262147.1	0.0018257	-2.3428	0.00310643
				ENSG00000228137.1	0.0018279	-2.3401	0.00310643
				ENSG00000272024.1	0.00183	-2.3472	0.00310643
				ENSG00000227083.1	0.0018312	-2.3538	0.00310643
				ENSG00000240405.1	0.0018312	-2.3749	0.00310643
				ENSG00000245667.2	0.0018316	-2.3381	0.00310643
				ENSG00000267288.1	0.0018316	-2.3382	0.00310643
				ENSG00000267655.1	0.0018316	-2.3466	0.00310643
				ENSG00000227115.2	0.0018406	-2.351	0.00311296
				ENSG00000250934.1	0.0018406	-2.345	0.00311296
				ENSG00000255050.1	0.0018406	-2.3377	0.00311296
				ENSG00000270164.1	0.0018406	-2.343	0.00311296
				ENSG00000273481.1	0.0018406	-2.3356	0.00311296
				ENSG00000269737.1	0.0018462	-2.3452	0.00312069
				ENSG00000234142.1	0.0018484	-2.3359	0.00312266
				ENSG00000234610.1	0.001857	-2.3424	0.00313544
				ENSG00000233399.2	0.0018611	-2.3692	0.00314003
				ENSG00000272389.1	0.0018618	-2.3396	0.00314003
				ENSG00000248240.1	0.001865	-2.333	0.00314193
				ENSG00000261634.2	0.001865	-2.3335	0.00314193
				ENSG00000260555.1	0.0018698	-2.337	0.00314826
				ENSG00000232104.2	0.0018766	-2.3362	0.00315795
				ENSG00000260528.2	0.0018813	-2.3406	0.0031641
				ENSG00000261737.1	0.0018824	-2.3396	0.00316419
				ENSG00000267025.1	0.001891	-2.3375	0.00317688
				ENSG00000244952.2	0.0018929	-2.3391	0.00317772
				ENSG00000214353.3	0.0018936	-2.3308	0.00317772
				ENSG00000238039.1	0.0018992	-2.3353	0.00318182
				ENSG00000263350.1	0.0018992	-2.3381	0.00318182
				ENSG00000273165.1	0.0018992	-2.3305	0.00318182
				ENSG00000246228.2	0.0019027	-2.327	0.00318592
				ENSG00000260118.1	0.0019206	-2.3289	0.00321411
				ENSG00000255794.2	0.0019251	-2.326	0.00321808
				ENSG00000251461.3	0.0019302	-2.3354	0.00322482
				ENSG00000230423.1	0.0019377	-2.3359	0.00323556
				ENSG00000229983.1	0.0019391	-2.3266	0.00323611
				ENSG00000253671.1	0.0019436	-2.3308	0.00324184
				ENSG00000228251.1	0.0019453	-2.3326	0.00324231
				ENSG00000185904.7	0.0019464	-2.3316	0.00324231
				ENSG00000228150.1	0.0019471	-2.3302	0.00324231
				ENSG00000233682.2	0.001952	-2.3234	0.00324868
				ENSG00000272695.1	0.0019572	-2.3302	0.00325554
				ENSG00000229278.1	0.0019623	-2.329	0.00326213
				ENSG00000248783.1	0.0019644	-2.3578	0.00326213
				ENSG00000272225.1	0.0019644	-2.3238	0.00326213
				ENSG00000197332.7	0.0019673	-2.3296	0.00326516
				ENSG00000260918.1	0.0019687	-2.323	0.00326569
				ENSG00000244393.3	0.001976	-2.3266	0.003276
				ENSG00000253123.2	0.0019859	-2.3185	0.00329061
				ENSG00000258101.1	0.0019889	-2.3201	0.00329378
				ENSG00000250682.1	0.0019912	-2.3543	0.00329398
				ENSG00000265478.1	0.0019912	-2.3259	0.00329398
				ENSG00000270589.1	0.0019948	-2.3247	0.00329813
				ENSG00000226155.1	0.0019976	-2.3191	0.00330095
				ENSG00000242268.2	0.0020003	-2.3379	0.00330361
				ENSG00000237436.1	0.0020048	-2.3239	0.00330923
				ENSG00000242282.2	0.0020102	-2.3242	0.00331453
				ENSG00000267152.1	0.0020102	-2.3243	0.00331453
				ENSG00000258857.1	0.0020207	-2.3171	0.00332838
				ENSG00000260777.1	0.0020208	-2.3131	0.00332838
				ENSG00000226825.1	0.0020274	-2.3486	0.00333561
				ENSG00000258569.1	0.0020274	-2.3122	0.00333561
				ENSG00000270039.1	0.0020292	-2.3219	0.00333676
				ENSG00000234225.2	0.0020314	-2.3194	0.00333856
				ENSG00000224975.1	0.0020344	-2.3212	0.00334168
				ENSG00000224939.1	0.002038	-2.3148	0.00334345
				ENSG00000269560.1	0.002038	-2.3131	0.00334345
				ENSG00000273272.1	0.0020388	-2.3198	0.00334345
				ENSG00000250891.1	0.0020462	-2.3334	0.00335377
				ENSG00000266821.1	0.0020496	-2.3131	0.00335753
				ENSG00000272148.1	0.0020605	-2.3163	0.00336659
				ENSG00000175061.13	0.0020607	-2.3178	0.00336659
				ENSG00000237356.1	0.0020607	-2.3132	0.00336659
				ENSG00000255843.1	0.0020607	-2.308	0.00336659
				ENSG00000261043.2	0.0020607	-2.3078	0.00336659
				ENSG00000224216.1	0.0020637	-2.3174	0.00336967
				ENSG00000226287.3	0.0020678	-2.3168	0.0033709
				ENSG00000230337.1	0.0020678	-2.3159	0.0033709
				ENSG00000231881.1	0.0020678	-2.332	0.0033709
				ENSG00000259792.1	0.0020738	-2.3126	0.00337886
				ENSG00000243433.1	0.00208	-2.3081	0.00338714
				ENSG00000230812.1	0.002086	-2.3117	0.00339188
				ENSG00000270020.1	0.0020866	-2.3121	0.00339188
				ENSG00000239407.1	0.002087	-2.3125	0.00339188
				ENSG00000273203.1	0.0020874	-2.3063	0.00339188
				ENSG00000237903.1	0.002096	-2.3043	0.00340091
				ENSG00000230736.2	0.002098	-2.3043	0.00340091
				ENSG00000246090.2	0.0020997	-2.3126	0.00340091
				ENSG00000248596.2	0.0020997	-2.3113	0.00340091
				ENSG00000256802.2	0.0020997	-2.3126	0.00340091
				ENSG00000270130.1	0.0020997	-2.3037	0.00340091
				ENSG00000229152.1	0.0021014	-2.3124	0.00340184
				ENSG00000256603.1	0.0021055	-2.31	0.00340665
				ENSG00000245466.1	0.0021071	-2.3102	0.00340742
				ENSG00000243629.1	0.0021085	-2.3107	0.00340786
				ENSG00000259668.1	0.0021172	-2.307	0.00341644
				ENSG00000267381.1	0.0021172	-2.3104	0.00341644
				ENSG00000269983.1	0.0021172	-2.3096	0.00341644
				ENSG00000267470.1	0.0021207	-2.3051	0.00342027
				ENSG00000273009.1	0.0021289	-2.3016	0.00343166
				ENSG00000268945.1	0.0021454	-2.3004	0.00345641
				ENSG00000266651.1	0.0021493	-2.3023	0.00346085
				ENSG00000255240.1	0.0021558	-2.3057	0.00346947
				ENSG00000231512.1	0.0021587	-2.3018	0.00347229
				ENSG00000230526.1	0.0021607	-2.2967	0.00347366
				ENSG00000257931.2	0.0021667	-2.3173	0.00347776
				ENSG00000267778.1	0.0021667	-2.3098	0.00347776
				ENSG00000272702.1	0.0021667	-2.303	0.00347776
				ENSG00000266456.1	0.0021686	-2.3119	0.00347896
				ENSG00000266261.1	0.0021749	-2.3175	0.00348722
				ENSG00000253339.1	0.0021781	-2.2962	0.00348913
				ENSG00000242349.1	0.0021784	-2.2995	0.00348913
				ENSG00000248103.1	0.0021823	-2.3094	0.00349353
				ENSG00000267067.1	0.0021952	-2.2958	0.00351232
				ENSG00000253327.2	0.0022048	-2.2991	0.00352395
				ENSG00000226310.1	0.0022048	-2.2975	0.00352395
				ENSG00000237096.1	0.0022074	-2.2958	0.00352518
				ENSG00000179406.6	0.0022079	-2.3004	0.00352518
				ENSG00000232593.2	0.0022147	-2.2997	0.00353231
				ENSG00000249328.2	0.0022147	-2.2898	0.00353231
				ENSG00000175701.6	0.0022201	-2.2989	0.00353426
				ENSG00000258240.1	0.0022201	-2.2902	0.00353426
				ENSG00000258609.1	0.0022201	-2.295	0.00353426
				ENSG00000228327.2	0.0022206	-2.2988	0.00353426
				ENSG00000188185.7	0.0022232	-2.2977	0.00353654
				ENSG00000271344.1	0.0022259	-2.2926	0.00353897
				ENSG00000261770.1	0.0022319	-2.2968	0.00354665
				ENSG00000267747.1	0.002245	-2.2941	0.00356559
				ENSG00000270060.1	0.0022481	-2.2946	0.00356864
				ENSG00000230679.1	0.0022544	-2.2892	0.00357676
				ENSG00000258821.1	0.0022587	-2.2941	0.00358004
				ENSG00000227071.1	0.0022611	-2.2863	0.00358004
				ENSG00000270828.1	0.0022611	-2.2927	0.00358004
				ENSG00000268366.1	0.0022612	-2.2876	0.00358004
				ENSG00000203645.2	0.0022643	-2.2879	0.00358307
				ENSG00000265984.1	0.0022678	-2.2858	0.00358585
				ENSG00000231703.2	0.0022708	-2.2857	0.00358585
				ENSG00000245729.1	0.0022708	-2.2845	0.00358585
				ENSG00000271803.1	0.0022708	-2.3187	0.00358585
				ENSG00000225744.1	0.0022725	-2.2857	0.00358666
				ENSG00000263096.1	0.0022738	-2.2927	0.00358684
				ENSG00000214146.2	0.0022778	-2.2909	0.00359128
				ENSG00000267874.1	0.0022915	-2.2931	0.00361099
				ENSG00000263683.1	0.0022976	-2.2849	0.0036153
				ENSG00000237378.1	0.002298	-2.3343	0.0036153
				ENSG00000235419.1	0.0022991	-2.2801	0.0036153
				ENSG00000231226.1	0.0023026	-2.2829	0.0036153
				ENSG00000249307.1	0.0023026	-2.2807	0.0036153
				ENSG00000254973.1	0.0023026	-2.2809	0.0036153
				ENSG00000259631.1	0.0023026	-2.2828	0.0036153
				ENSG00000243961.2	0.0023145	-2.2836	0.00363021
				ENSG00000271782.1	0.002317	-2.2862	0.00363021
				ENSG00000250874.1	0.0023173	-2.3081	0.00363021
				ENSG00000260430.1	0.0023231	-2.28	0.00363021
				ENSG00000237390.1	0.002324	-2.2781	0.00363021
				ENSG00000258837.1	0.002324	-2.2867	0.00363021
				ENSG00000261189.1	0.002324	-2.2871	0.00363021
				ENSG00000231106.2	0.0023253	-2.2799	0.00363021
				ENSG00000253161.1	0.0023253	-2.277	0.00363021
				ENSG00000253706.1	0.0023253	-2.3015	0.00363021
				ENSG00000260088.1	0.0023253	-2.2809	0.00363021
				ENSG00000247095.2	0.0023276	-2.2862	0.00363192
				ENSG00000225643.1	0.0023334	-2.2848	0.00363909
				ENSG00000253490.1	0.0023365	-2.2757	0.00364205
				ENSG00000242288.6	0.0023434	-2.2847	0.00365012
				ENSG00000265222.1	0.0023453	-2.2785	0.00365012
				ENSG00000272644.1	0.0023453	-2.2843	0.00365012
				ENSG00000258927.1	0.0023512	-2.2899	0.00365366
				ENSG00000258704.1	0.0023512	-2.2836	0.00365366
				ENSG00000260231.1	0.0023512	-2.2837	0.00365366
				ENSG00000227496.1	0.0023554	-2.2772	0.00365831
				ENSG00000231816.1	0.0023578	-2.2829	0.00366016
				ENSG00000271119.1	0.0023593	-2.2806	0.00366061
				ENSG00000234616.4	0.0023914	-2.3085	0.00370851
				ENSG00000231185.2	0.0023959	-2.2705	0.0037135
				ENSG00000258646.1	0.0023983	-2.2726	0.0037135
				ENSG00000260447.1	0.0023983	-2.2766	0.0037135
				ENSG00000226913.1	0.0024062	-2.2719	0.00372192
				ENSG00000233818.1	0.0024062	-2.2712	0.00372192
				ENSG00000228216.1	0.0024131	-2.2682	0.00373068
				ENSG00000226101.1	0.0024189	-2.2753	0.00373392
				ENSG00000248049.2	0.0024189	-2.2771	0.00373392
				ENSG00000250909.1	0.0024189	-2.2678	0.00373392
				ENSG00000224046.1	0.0024233	-2.2765	0.0037369
				ENSG00000257556.1	0.0024233	-2.2747	0.0037369
				ENSG00000258125.1	0.0024297	-2.3223	0.00374486
				ENSG00000258793.1	0.0024341	-2.2729	0.00374973
				ENSG00000237438.2	0.0024411	-2.2672	0.00375477
				ENSG00000251666.1	0.0024411	-2.2718	0.00375477
				ENSG00000259504.1	0.0024411	-2.2653	0.00375477
				ENSG00000243620.1	0.0024484	-2.299	0.00376409
				ENSG00000240440.1	0.0024578	-2.2652	0.00377662
				ENSG00000272885.1	0.0024615	-2.2664	0.00378038
				ENSG00000244137.1	0.0024645	-2.2781	0.00378307
				ENSG00000263727.1	0.0024699	-2.3072	0.00378944
				ENSG00000273232.1	0.0024755	-2.2637	0.0037961
				ENSG00000250590.1	0.0024808	-2.3061	0.00380037
				ENSG00000273488.1	0.0024808	-2.2703	0.00380037
				ENSG00000241369.1	0.0024978	-2.288	0.00380942
				ENSG00000247271.2	0.002499	-2.2692	0.00380942
				ENSG00000260025.1	0.002499	-2.2692	0.00380942
				ENSG00000273486.1	0.0024993	-2.2691	0.00380942
				ENSG00000241570.4	0.0025009	-2.2689	0.00380942
				ENSG00000229672.2	0.0025034	-2.2662	0.00380942
				ENSG00000253773.1	0.0025034	-2.2617	0.00380942
				ENSG00000260604.1	0.0025034	-2.2671	0.00380942
				ENSG00000264705.1	0.0025034	-2.259	0.00380942
				ENSG00000272109.1	0.0025034	-2.2599	0.00380942
				ENSG00000152487.6	0.0025035	-2.2669	0.00380942
				ENSG00000229282.1	0.0025035	-2.2585	0.00380942
				ENSG00000262223.2	0.0025046	-2.2592	0.00380942
				ENSG00000270038.1	0.0025056	-2.2935	0.00380942
				ENSG00000172250.10	0.0025152	-2.2667	0.00381266
				ENSG00000230131.1	0.0025152	-2.2726	0.00381266
				ENSG00000255599.1	0.0025152	-2.258	0.00381266
				ENSG00000268047.1	0.0025152	-2.2595	0.00381266
				ENSG00000249069.3	0.0025153	-2.2726	0.00381266
				ENSG00000251320.1	0.0025153	-2.2641	0.00381266
				ENSG00000244300.2	0.0025209	-2.2652	0.00381895
				ENSG00000266473.1	0.002523	-2.2657	0.00381895
				ENSG00000268157.1	0.0025244	-2.2602	0.00381895
				ENSG00000245685.2	0.0025245	-2.2594	0.00381895
				ENSG00000223960.2	0.002529	-2.2649	0.00382124
				ENSG00000227704.1	0.0025298	-2.264	0.00382124
				ENSG00000259206.1	0.0025298	-2.2601	0.00382124
				ENSG00000272240.1	0.0025371	-2.2604	0.00383035
				ENSG00000240288.3	0.0025782	-2.2571	0.00388589
				ENSG00000257185.1	0.0025816	-2.2975	0.00388589
				ENSG00000259673.1	0.0025816	-2.2604	0.00388589
				ENSG00000261723.1	0.0025816	-2.2533	0.00388589
				ENSG00000266903.1	0.0025816	-2.2603	0.00388589
				ENSG00000267750.1	0.0025936	-2.251	0.00390201
				ENSG00000263786.1	0.0025963	-2.2497	0.00390413
				ENSG00000257883.1	0.0026005	-2.2504	0.0039085
				ENSG00000272046.1	0.002603	-2.2605	0.00391032
				ENSG00000244479.2	0.0026056	-2.258	0.00391034
				ENSG00000263627.1	0.0026056	-2.2516	0.00391034
				ENSG00000262115.1	0.0026072	-2.251	0.0039108
				ENSG00000237819.1	0.0026088	-2.2493	0.00391126
				ENSG00000255100.1	0.0026105	-2.2562	0.00391187
				ENSG00000267986.1	0.0026151	-2.2487	0.00391682
				ENSG00000231530.1	0.0026206	-2.25	0.00392117
				ENSG00000235072.1	0.0026206	-2.2482	0.00392117
				ENSG00000260288.2	0.0026421	-2.2456	0.00394554
				ENSG00000226453.1	0.0026474	-2.2534	0.0039497
				ENSG00000228436.2	0.0026475	-2.254	0.0039497
				ENSG00000230262.2	0.0026515	-2.2522	0.00395372
				ENSG00000258929.2	0.0026557	-2.2515	0.00395803
				ENSG00000249655.1	0.0026758	-2.2455	0.0039821
				ENSG00000260884.1	0.0026758	-2.2487	0.0039821
				ENSG00000236933.1	0.0026888	-2.2497	0.00399947
				ENSG00000273181.1	0.0027014	-2.2483	0.00401624
				ENSG00000245248.3	0.0027033	-2.2494	0.00401709
				ENSG00000269978.1	0.0027128	-2.2419	0.00402755
				ENSG00000255237.1	0.002713	-2.2486	0.00402755
				ENSG00000259869.1	0.0027165	-2.2431	0.00403076
				ENSG00000231081.1	0.0027183	-2.2398	0.00403146
				ENSG00000261795.1	0.0027199	-2.2404	0.00403185
				ENSG00000233806.3	0.0027258	-2.2438	0.00403862
				ENSG00000269924.1	0.0027328	-2.2405	0.00404102
				ENSG00000253642.1	0.0027332	-2.2763	0.00404102
				ENSG00000263272.1	0.0027332	-2.2414	0.00404102
				ENSG00000231840.1	0.0027341	-2.2398	0.00404102
				ENSG00000273289.1	0.0027341	-2.2368	0.00404102
				ENSG00000258940.2	0.0027378	-2.2448	0.00404253
				ENSG00000272312.1	0.0027378	-2.2392	0.00404253
				ENSG00000226386.1	0.002743	-2.2448	0.00404823
				ENSG00000272361.1	0.002746	-2.2394	0.00405069
				ENSG00000237934.1	0.0027505	-2.2367	0.00405535
				ENSG00000214145.2	0.0027604	-2.2421	0.00406796
				ENSG00000229739.1	0.0027729	-2.2348	0.0040824
				ENSG00000262332.1	0.0027729	-2.2349	0.0040824
				ENSG00000270362.1	0.0027753	-2.236	0.00408395
				ENSG00000270177.1	0.0027907	-2.241	0.00410461
				ENSG00000243810.1	0.0027963	-2.2685	0.00411085
				ENSG00000268518.1	0.0028041	-2.2406	0.00411719
				ENSG00000226862.1	0.0028042	-2.2361	0.00411719
				ENSG00000265933.1	0.0028047	-2.2367	0.00411719
				ENSG00000224356.3	0.002809	-2.2384	0.0041195
				ENSG00000250060.1	0.002809	-2.2695	0.0041195
				ENSG00000241954.1	0.002812	-2.2305	0.0041219
				ENSG00000247735.2	0.0028243	-2.2341	0.00413793
				ENSG00000267397.1	0.0028267	-2.2386	0.00413944
				ENSG00000258317.1	0.0028422	-2.229	0.00416012
				ENSG00000228862.3	0.0028536	-2.2504	0.00417148
				ENSG00000234692.1	0.0028541	-2.2579	0.00417148
				ENSG00000272512.1	0.0028618	-2.2358	0.00418072
				ENSG00000273108.1	0.0028686	-2.2274	0.00418863
				ENSG00000267221.1	0.0028726	-2.2332	0.00419244
				ENSG00000225806.3	0.0028802	-2.2299	0.00419948
				ENSG00000230633.1	0.0028802	-2.2343	0.00419948
				ENSG00000260955.2	0.0028843	-2.2271	0.00420343
				ENSG00000273156.1	0.0029013	-2.2321	0.00421893
				ENSG00000233985.1	0.0029022	-2.2256	0.00421893
				ENSG00000244214.1	0.0029022	-2.2837	0.00421893
				ENSG00000250244.1	0.0029022	-2.2837	0.00421893
				ENSG00000272797.1	0.0029022	-2.2837	0.00421893
				ENSG00000232765.3	0.0029039	-2.2414	0.00421893
				ENSG00000251143.1	0.0029047	-2.2274	0.00421893
				ENSG00000258038.1	0.0029212	-2.2426	0.00422611
				ENSG00000232065.1	0.0029236	-2.2251	0.00422611
				ENSG00000258172.1	0.0029247	-2.2229	0.00422611
				ENSG00000262097.1	0.0029247	-2.2226	0.00422611
				ENSG00000264222.1	0.0029247	-2.2238	0.00422611
				ENSG00000267058.1	0.0029247	-2.226	0.00422611
				ENSG00000228540.1	0.0029279	-2.2232	0.00422611
				ENSG00000272774.1	0.0029279	-2.2234	0.00422611
				ENSG00000225986.1	0.0029287	-2.2258	0.00422611
				ENSG00000237181.1	0.0029287	-2.2295	0.00422611
				ENSG00000249236.1	0.0029287	-2.2363	0.00422611
				ENSG00000273240.1	0.0029287	-2.2252	0.00422611
				ENSG00000214803.3	0.0029312	-2.2236	0.00422611
				ENSG00000260605.1	0.0029312	-2.2252	0.00422611
				ENSG00000230197.2	0.0029334	-2.2271	0.00422611
				ENSG00000266450.1	0.0029334	-2.2212	0.00422611
				ENSG00000268686.1	0.0029334	-2.2271	0.00422611
				ENSG00000232532.1	0.002949	-2.2503	0.00424496
				ENSG00000255343.1	0.0029507	-2.2221	0.00424496
				ENSG00000256694.1	0.0029507	-2.2231	0.00424496
				ENSG00000228013.1	0.0029562	-2.227	0.00425012
				ENSG00000272092.1	0.0029585	-2.2256	0.00425012
				ENSG00000257310.1	0.0029629	-2.2307	0.0042531
				ENSG00000261490.1	0.0029653	-2.2261	0.0042531
				ENSG00000237877.2	0.0029662	-2.2259	0.0042531
				ENSG00000272622.1	0.0029662	-2.2259	0.0042531
				ENSG00000178440.5	0.002971	-2.2213	0.00425595
				ENSG00000272721.1	0.002971	-2.2254	0.00425595
				ENSG00000232160.2	0.0029749	-2.2251	0.00425952
				ENSG00000224429.3	0.00298	-2.223	0.0042648
				ENSG00000228372.3	0.0029841	-2.216	0.00426865
				ENSG00000249790.2	0.0029963	-2.2181	0.00428407
				ENSG00000272265.1	0.0029987	-2.2208	0.00428548
				ENSG00000235643.1	0.0030113	-2.2277	0.00430042
				ENSG00000269814.1	0.003012	-2.2141	0.00430042
				ENSG00000226465.1	0.0030166	-2.2208	0.00430495
				ENSG00000215417.6	0.0030256	-2.2207	0.00431576
				ENSG00000224116.2	0.0030296	-2.2193	0.00431739
				ENSG00000267394.1	0.0030296	-2.214	0.00431739
				ENSG00000259694.1	0.0030329	-2.2184	0.00432006
				ENSG00000271538.1	0.0030521	-2.2113	0.00434536
				ENSG00000223652.2	0.0030634	-2.2108	0.00435919
				ENSG00000254966.1	0.0030689	-2.2106	0.00435919
				ENSG00000267191.1	0.0030689	-2.2104	0.00435919
				ENSG00000256116.1	0.0030704	-2.2102	0.00435919
				ENSG00000237852.1	0.0030719	-2.2116	0.00435919
				ENSG00000257191.1	0.0030719	-2.2704	0.00435919
				ENSG00000264433.1	0.0030719	-2.2112	0.00435919
				ENSG00000238005.2	0.0030791	-2.2171	0.00436658
				ENSG00000231704.1	0.00308	-2.2133	0.00436658
				ENSG00000265717.1	0.0030815	-2.2342	0.00436666
				ENSG00000260988.1	0.0030863	-2.2085	0.00437142
				ENSG00000255367.1	0.0030878	-2.207	0.00437149
				ENSG00000270105.1	0.0030913	-2.2082	0.0043744
				ENSG00000224074.3	0.0030991	-2.2134	0.00438339
				ENSG00000226578.1	0.0031035	-2.212	0.00438621
				ENSG00000267249.1	0.0031299	-2.2134	0.00442075
				ENSG00000267414.1	0.0031341	-2.2131	0.00442383
				ENSG00000224409.1	0.0031381	-2.2556	0.00442383
				ENSG00000256897.1	0.0031381	-2.2044	0.00442383
				ENSG00000259002.1	0.0031394	-2.2117	0.00442383
				ENSG00000233654.1	0.003142	-2.2115	0.00442512
				ENSG00000272862.1	0.0031436	-2.2031	0.00442512
				ENSG00000232448.1	0.0031447	-2.209	0.00442512
				ENSG00000227512.1	0.0031485	-2.2041	0.0044284
				ENSG00000250284.1	0.0031518	-2.2418	0.0044286
				ENSG00000240710.1	0.0031537	-2.2031	0.0044286
				ENSG00000232712.2	0.0031545	-2.203	0.0044286
				ENSG00000240875.1	0.0031545	-2.2109	0.0044286
				ENSG00000263105.1	0.003158	-2.2099	0.00443146
				ENSG00000236833.1	0.0031699	-2.2057	0.00444403
				ENSG00000272049.1	0.0031699	-2.2079	0.00444403
				ENSG00000260038.1	0.0031753	-2.2051	0.00444954
				ENSG00000253210.1	0.0032026	-2.2053	0.00448572
				ENSG00000259820.1	0.0032282	-2.2062	0.00451948
				ENSG00000262848.1	0.0032401	-2.198	0.00453097
				ENSG00000230612.1	0.0032409	-2.1964	0.00453097
				ENSG00000272473.1	0.0032409	-2.2012	0.00453097
				ENSG00000180279.5	0.0032665	-2.197	0.00455412
				ENSG00000223969.1	0.0032665	-2.2033	0.00455412
				ENSG00000228397.1	0.0032665	-2.198	0.00455412
				ENSG00000231851.1	0.0032665	-2.1963	0.00455412
				ENSG00000250451.1	0.0032665	-2.2579	0.00455412
				ENSG00000260807.2	0.003276	-2.2018	0.00456415
				ENSG00000260411.2	0.0032791	-2.1951	0.00456415
				ENSG00000213793.3	0.0032861	-2.198	0.00456415
				ENSG00000235100.3	0.0032861	-2.1964	0.00456415
				ENSG00000237512.2	0.0032861	-2.1942	0.00456415
				ENSG00000253877.1	0.0032861	-2.2114	0.00456415
				ENSG00000261266.1	0.0032861	-2.2094	0.00456415
				ENSG00000266446.1	0.0032861	-2.2254	0.00456415
				ENSG00000224174.2	0.003291	-2.2011	0.00456415
				ENSG00000257219.1	0.0032918	-2.1919	0.00456415
				ENSG00000267018.1	0.0032918	-2.199	0.00456415
				ENSG00000257654.1	0.0032997	-2.2061	0.004573
				ENSG00000234215.2	0.0033049	-2.1965	0.00457572
				ENSG00000250889.2	0.0033062	-2.1974	0.00457572
				ENSG00000273160.1	0.0033062	-2.1981	0.00457572
				ENSG00000260948.1	0.0033106	-2.1995	0.00457971
				ENSG00000230506.1	0.0033221	-2.1944	0.00458304
				ENSG00000243926.1	0.0033221	-2.1984	0.00458304
				ENSG00000254204.1	0.0033221	-2.1911	0.00458304
				ENSG00000260672.1	0.0033221	-2.1898	0.00458304
				ENSG00000267265.1	0.0033221	-2.1975	0.00458304
				ENSG00000271843.1	0.0033221	-2.1984	0.00458304
				ENSG00000260011.2	0.0033287	-2.1919	0.00458796
				ENSG00000261396.1	0.0033287	-2.2126	0.00458796
				ENSG00000152931.7	0.0033344	-2.2016	0.00459147
				ENSG00000272631.1	0.0033344	-2.1974	0.00459147
				ENSG00000272667.1	0.0033358	-2.1972	0.00459147
				ENSG00000233718.1	0.0033377	-2.1918	0.00459199
				ENSG00000224818.1	0.0033405	-2.1968	0.00459376
				ENSG00000258188.1	0.0033439	-2.2286	0.00459634
				ENSG00000271751.1	0.003346	-2.1924	0.00459714
				ENSG00000232692.1	0.0033598	-2.1897	0.00461191
				ENSG00000267344.1	0.0033598	-2.1896	0.00461191
				ENSG00000251259.1	0.0033664	-2.1923	0.00461705
				ENSG00000228839.1	0.0033666	-2.1913	0.00461705
				ENSG00000234352.5	0.0033707	-2.187	0.00461849
				ENSG00000269107.1	0.0033707	-2.1946	0.00461849
				ENSG00000235488.1	0.0033814	-2.1898	0.00462895
				ENSG00000273073.1	0.0034089	-2.1911	0.00466449
				ENSG00000272430.1	0.0034256	-2.1913	0.00468522
				ENSG00000244998.1	0.0034479	-2.2006	0.00469904
				ENSG00000246877.1	0.0034515	-2.1844	0.00469904
				ENSG00000269290.1	0.0034515	-2.1896	0.00469904
				ENSG00000271398.1	0.0034523	-2.1815	0.00469904
				ENSG00000226581.1	0.0034528	-2.182	0.00469904
				ENSG00000234281.1	0.0034528	-2.1839	0.00469904
				ENSG00000236651.1	0.0034528	-2.2453	0.00469904
				ENSG00000258735.1	0.0034528	-2.1813	0.00469904
				ENSG00000258982.1	0.0034528	-2.1807	0.00469904
				ENSG00000271204.1	0.0034528	-2.1812	0.00469904
				ENSG00000267924.1	0.0034566	-2.1816	0.0047021
				ENSG00000249379.1	0.003463	-2.1859	0.00470868
				ENSG00000236345.1	0.0034722	-2.187	0.00471907
				ENSG00000270019.1	0.0034777	-2.1797	0.00472442
				ENSG00000233013.4	0.0034825	-2.1795	0.00472882
				ENSG00000224165.1	0.0034903	-2.1865	0.00473602
				ENSG00000227598.1	0.003491	-2.1807	0.00473602
				ENSG00000260317.1	0.0034925	-2.1863	0.00473602
				ENSG00000267138.1	0.0034947	-2.18	0.00473688
				ENSG00000243144.2	0.0034993	-2.18	0.00473886
				ENSG00000250986.1	0.0034993	-2.1803	0.00473886
				ENSG00000229261.1	0.0035132	-2.1807	0.00475556
				ENSG00000273443.1	0.0035275	-2.1797	0.00477278
				ENSG00000226791.3	0.0035359	-2.1794	0.004782
				ENSG00000269235.1	0.0035543	-2.1769	0.00480448
				ENSG00000260473.1	0.0035557	-2.1763	0.00480448
				ENSG00000267476.1	0.0035593	-2.1822	0.0048072
				ENSG00000260619.1	0.0035828	-2.1736	0.00483678
				ENSG00000270061.1	0.0035919	-2.1716	0.00484082
				ENSG00000254676.1	0.0035952	-2.1785	0.00484082
				ENSG00000253878.1	0.003597	-2.1797	0.00484082
				ENSG00000255257.1	0.003597	-2.2154	0.00484082
				ENSG00000260141.1	0.003597	-2.1926	0.00484082
				ENSG00000260368.1	0.003597	-2.1745	0.00484082
				ENSG00000226088.1	0.003603	-2.1751	0.00484674
				ENSG00000237805.1	0.0036143	-2.1702	0.00485978
				ENSG00000205634.2	0.0036245	-2.2215	0.00487133
				ENSG00000260630.2	0.003627	-2.1778	0.00487252
				ENSG00000235381.1	0.0036534	-2.1758	0.00490403
				ENSG00000223396.2	0.0036537	-2.1764	0.00490403
				ENSG00000224846.1	0.0036613	-2.1759	0.00491206
				ENSG00000261505.1	0.0036667	-2.1698	0.00491353
				ENSG00000249375.3	0.0036677	-2.1669	0.00491353
				ENSG00000253347.1	0.0036677	-2.167	0.00491353
				ENSG00000251442.1	0.0036734	-2.1738	0.00491353
				ENSG00000256546.1	0.0036744	-2.1747	0.00491353
				ENSG00000267474.1	0.0036744	-2.1672	0.00491353
				ENSG00000269534.1	0.0036744	-2.1729	0.00491353
				ENSG00000237222.3	0.0036754	-2.1684	0.00491353
				ENSG00000204091.3	0.0036777	-2.2319	0.00491443
				ENSG00000268649.2	0.0037029	-2.1714	0.00494592
				ENSG00000223695.1	0.0037054	-2.1656	0.00494708
				ENSG00000229424.1	0.0037175	-2.1831	0.00496104
				ENSG00000273172.1	0.0037249	-2.1635	0.00496872
				ENSG00000258086.1	0.0037517	-2.163	0.00500227
				ENSG00000250295.2	0.0037616	-2.1622	0.00501158
				ENSG00000258959.1	0.003762	-2.1642	0.00501158
				ENSG00000230417.6	0.0037658	-2.1672	0.00501443
				ENSG00000269350.1	0.0037919	-2.1868	0.00504581
				ENSG00000204054.7	0.0037927	-2.1681	0.00504581
				ENSG00000237664.1	0.0038065	-2.1768	0.00506194
				ENSG00000149656.4	0.0038107	-2.1609	0.0050653
				ENSG00000235146.2	0.0038136	-2.1596	0.00506583
				ENSG00000267886.1	0.0038153	-2.164	0.00506583
				ENSG00000236545.1	0.0038178	-2.1883	0.00506583
				ENSG00000258534.1	0.0038178	-2.1665	0.00506583
				ENSG00000249159.2	0.0038256	-2.1622	0.00507395
				ENSG00000269463.1	0.0038301	-2.1634	0.00507553
				ENSG00000248445.1	0.0038322	-2.1655	0.00507553
				ENSG00000258682.1	0.0038322	-2.1647	0.00507553
				ENSG00000225234.1	0.0038335	-2.1637	0.00507553
				ENSG00000230269.2	0.0038418	-2.1812	0.00508207
				ENSG00000239653.1	0.0038418	-2.1636	0.00508207
				ENSG00000259828.1	0.003864	-2.1739	0.0051092
				ENSG00000231125.2	0.003871	-2.1627	0.00511622
				ENSG00000273075.1	0.0038822	-2.1627	0.00512878
				ENSG00000236137.1	0.0039022	-2.1579	0.0051507
				ENSG00000261758.1	0.0039022	-2.1556	0.0051507
				ENSG00000228487.1	0.0039059	-2.1528	0.00515333
				ENSG00000264107.1	0.0039083	-2.1598	0.00515425
				ENSG00000230991.1	0.0039378	-2.2184	0.00518863
				ENSG00000259225.2	0.0039378	-2.1518	0.00518863
				ENSG00000266602.1	0.0039483	-2.1508	0.0052002
				ENSG00000224286.1	0.0039603	-2.2053	0.00521373
				ENSG00000269392.1	0.003979	-2.1509	0.00523607
				ENSG00000231764.4	0.0039834	-2.1525	0.00523958
				ENSG00000213994.3	0.0039933	-2.1518	0.00525032
				ENSG00000262468.1	0.0040027	-2.1564	0.00526039
				ENSG00000232729.3	0.0040065	-2.1492	0.0052605
				ENSG00000260614.1	0.0040101	-2.148	0.0052605
				ENSG00000267683.1	0.0040101	-2.2024	0.0052605
				ENSG00000271643.1	0.0040101	-2.1558	0.0052605
				ENSG00000231731.3	0.0040164	-2.1539	0.0052605
				ENSG00000265413.1	0.0040164	-2.1502	0.0052605
				ENSG00000267446.1	0.0040164	-2.1516	0.0052605
				ENSG00000269947.1	0.0040167	-2.1551	0.0052605
				ENSG00000233006.2	0.0040248	-2.1546	0.00526542
				ENSG00000255164.1	0.0040248	-2.1546	0.00526542
				ENSG00000273257.1	0.0040287	-2.1465	0.00526542
				ENSG00000237595.2	0.0040309	-2.1535	0.00526542
				ENSG00000261655.1	0.0040309	-2.1529	0.00526542
				ENSG00000267890.1	0.0040309	-2.146	0.00526542
				ENSG00000269646.1	0.0040386	-2.1469	0.0052732
				ENSG00000258028.1	0.004044	-2.1817	0.005277
				ENSG00000227527.2	0.004045	-2.1532	0.005277
				ENSG00000243479.3	0.0040573	-2.1665	0.00529076
				ENSG00000235790.3	0.0040608	-2.1447	0.00529141
				ENSG00000260498.1	0.0040613	-2.15	0.00529141
				ENSG00000270109.1	0.0040649	-2.152	0.00529382
				ENSG00000269825.1	0.0040791	-2.1474	0.00531003
				ENSG00000259172.1	0.0040929	-2.1433	0.0053257
				ENSG00000265046.1	0.0040989	-2.1492	0.0053297
				ENSG00000254286.1	0.0040995	-2.1487	0.0053297
				ENSG00000231612.1	0.0041201	-2.1974	0.00535418
				ENSG00000203650.3	0.0041247	-2.1474	0.00535786
				ENSG00000222043.2	0.0041774	-2.1458	0.00542117
				ENSG00000231424.2	0.0041774	-2.1394	0.00542117
				ENSG00000224660.1	0.0041824	-2.1462	0.00542117
				ENSG00000270210.1	0.0041824	-2.1446	0.00542117
				ENSG00000255364.1	0.0041933	-2.138	0.00543296
				ENSG00000227131.1	0.0042045	-2.2034	0.00544281
				ENSG00000258479.1	0.0042045	-2.1366	0.00544281
				ENSG00000230426.1	0.0042166	-2.1838	0.00545614
				ENSG00000233098.4	0.00425	-2.1428	0.00549231
				ENSG00000260978.1	0.00425	-2.1748	0.00549231
				ENSG00000229131.1	0.004264	-2.1925	0.00550805
				ENSG00000261121.1	0.0042766	-2.1574	0.00552196
				ENSG00000228317.1	0.0042799	-2.1334	0.00552387
				ENSG00000233058.1	0.0042856	-2.141	0.00552886
				ENSG00000232749.1	0.0042896	-2.1884	0.00553166
				ENSG00000267194.1	0.0042991	-2.1403	0.00553839
				ENSG00000264630.1	0.0043041	-2.1447	0.00553839
				ENSG00000269936.2	0.0043041	-2.14	0.00553839
				ENSG00000265394.1	0.0043062	-2.1317	0.00553839
				ENSG00000267730.1	0.0043062	-2.1385	0.00553839
				ENSG00000260260.1	0.0043084	-2.1395	0.00553839
				ENSG00000261096.1	0.0043084	-2.1324	0.00553839
				ENSG00000232151.5	0.0043113	-2.1386	0.00553839
				ENSG00000230005.2	0.0043113	-2.1347	0.00553839
				ENSG00000261637.1	0.0043256	-2.1332	0.00555371
				ENSG00000271717.1	0.0043269	-2.1313	0.00555371
				ENSG00000229780.1	0.0043288	-2.13	0.00555379
				ENSG00000231871.1	0.0043371	-2.1299	0.00556208
				ENSG00000261773.1	0.0043396	-2.1312	0.00556275
				ENSG00000231742.1	0.0043413	-2.1376	0.00556275
				ENSG00000259503.1	0.0043479	-2.1482	0.00556885
				ENSG00000233064.2	0.0043581	-2.142	0.00557955
				ENSG00000243368.2	0.004363	-2.1293	0.0055811
				ENSG00000260448.1	0.004363	-2.1348	0.0055811
				ENSG00000223380.3	0.0043914	-2.1336	0.00561505
				ENSG00000262768.1	0.0044047	-2.1583	0.00562968
				ENSG00000230534.2	0.0044117	-2.1272	0.00563624
				ENSG00000251576.1	0.0044188	-2.1596	0.00564293
				ENSG00000104691.10	0.0044336	-2.1316	0.00564569
				ENSG00000235989.3	0.0044336	-2.125	0.00564569
				ENSG00000248027.1	0.0044336	-2.1274	0.00564569
				ENSG00000273176.1	0.0044336	-2.131	0.00564569
				ENSG00000223759.2	0.0044359	-2.132	0.00564569
				ENSG00000254109.1	0.0044359	-2.1326	0.00564569
				ENSG00000259628.1	0.0044359	-2.1326	0.00564569
				ENSG00000259644.1	0.0044359	-2.1247	0.00564569
				ENSG00000229912.1	0.0044576	-2.1246	0.00567092
				ENSG00000255458.1	0.004469	-2.1311	0.00568303
				ENSG00000253844.1	0.0044742	-2.1248	0.00568725
				ENSG00000254604.1	0.0044814	-2.1299	0.00569401
				ENSG00000272180.1	0.0044859	-2.1383	0.00569583
				ENSG00000235111.1	0.0044866	-2.1241	0.00569583
				ENSG00000273302.1	0.0044909	-2.1226	0.0056989
				ENSG00000261775.1	0.0045004	-2.1239	0.00570856
				ENSG00000232956.4	0.0045122	-2.1289	0.00572113
				ENSG00000235385.1	0.0045188	-2.1389	0.0057271
				ENSG00000266936.1	0.004531	-2.1383	0.00574015
				ENSG00000272263.1	0.0045621	-2.1207	0.00577713
				ENSG00000236810.1	0.0045768	-2.1261	0.00579332
				ENSG00000228444.2	0.0045834	-2.1184	0.00579682
				ENSG00000261338.1	0.0045908	-2.1254	0.00580375
				ENSG00000235280.2	0.0046017	-2.1249	0.0058151
				ENSG00000261105.1	0.0046063	-2.1175	0.00581848
				ENSG00000235313.1	0.0046118	-2.1228	0.005823
				ENSG00000271555.1	0.0046212	-2.1185	0.00583243
				ENSG00000271367.1	0.0046267	-2.1231	0.00583633
				ENSG00000267174.1	0.0046302	-2.1166	0.00583633
				ENSG00000245532.4	0.0046324	-2.1233	0.00583633
				ENSG00000237399.3	0.0046374	-2.1182	0.00583633
				ENSG00000253960.1	0.0046374	-2.1364	0.00583633
				ENSG00000272236.1	0.0046374	-2.1211	0.00583633
				ENSG00000253603.1	0.0046378	-2.1274	0.00583633
				ENSG00000268751.1	0.0046588	-2.1219	0.00586032
				ENSG00000228620.1	0.0046686	-2.1192	0.00586453
				ENSG00000230773.2	0.0046686	-2.1134	0.00586453
				ENSG00000272334.1	0.0046701	-2.1169	0.00586453
				ENSG00000231312.2	0.004675	-2.121	0.00586453
				ENSG00000251075.1	0.0046751	-2.1278	0.00586453
				ENSG00000225969.1	0.0046786	-2.1151	0.00586453
				ENSG00000272733.1	0.0046786	-2.1162	0.00586453
				ENSG00000260550.2	0.0046796	-2.1262	0.00586453
				ENSG00000273287.1	0.0046796	-2.1135	0.00586453
				ENSG00000272787.1	0.0047011	-2.1186	0.00588903
				ENSG00000272761.1	0.0047081	-2.1193	0.00589536
				ENSG00000259485.1	0.0047198	-2.1174	0.00590756
				ENSG00000225857.1	0.0047224	-2.1243	0.00590799
				ENSG00000270010.1	0.004726	-2.1178	0.00590799
				ENSG00000273218.1	0.004726	-2.1174	0.00590799
				ENSG00000226709.1	0.0047294	-2.1414	0.0059098
				ENSG00000234252.1	0.0047338	-2.1117	0.00591103
				ENSG00000241469.3	0.0047343	-2.1411	0.00591103
				ENSG00000265474.1	0.0047413	-2.1127	0.00591713
				ENSG00000251623.1	0.0047431	-2.1103	0.00591713
				ENSG00000260637.1	0.0047634	-2.1088	0.00594001
				ENSG00000272677.1	0.0047717	-2.1102	0.00594791
				ENSG00000225542.1	0.0047813	-2.1747	0.00595251
				ENSG00000260983.1	0.0047813	-2.1747	0.00595251
				ENSG00000264660.1	0.0047813	-2.1105	0.00595251
				ENSG00000261799.1	0.0047843	-2.1154	0.0059538
				ENSG00000232555.1	0.0047927	-2.1269	0.0059569
				ENSG00000242902.1	0.0047927	-2.1302	0.0059569
				ENSG00000250453.1	0.0047927	-2.1246	0.0059569
				ENSG00000235263.1	0.0048009	-2.113	0.00596464
				ENSG00000228802.1	0.0048135	-2.1197	0.00597783
				ENSG00000228742.5	0.0048228	-2.1309	0.00598692
				ENSG00000224810.1	0.0048264	-2.1096	0.00598893
				ENSG00000273065.1	0.0048308	-2.1079	0.00599194
				ENSG00000236054.1	0.004862	-2.1066	0.00602816
				ENSG00000261204.1	0.0048747	-2.1065	0.00603896
				ENSG00000272108.1	0.0048747	-2.1045	0.00603896
				ENSG00000273091.1	0.0048868	-2.1036	0.00605147
				ENSG00000253704.1	0.0048954	-2.1105	0.00605964
				ENSG00000205959.3	0.0049018	-2.1101	0.00606012
				ENSG00000224814.1	0.0049018	-2.1196	0.00606012
				ENSG00000226669.2	0.0049018	-2.1128	0.00606012
				ENSG00000273381.1	0.00492	-2.1074	0.00607863
				ENSG00000232648.3	0.0049208	-2.1079	0.00607863
				ENSG00000231252.1	0.0049309	-2.1049	0.00608366
				ENSG00000251095.2	0.0049309	-2.101	0.00608366
				ENSG00000261924.1	0.0049309	-2.1031	0.00608366
				ENSG00000251175.1	0.0049338	-2.1042	0.00608475
				ENSG00000256417.1	0.0049435	-2.1133	0.00609175
				ENSG00000223356.1	0.0049501	-2.1001	0.00609739
				ENSG00000126005.11	0.0049656	-2.1071	0.006114
				ENSG00000237797.1	0.0049755	-2.1013	0.0061212
				ENSG00000267729.1	0.0049755	-2.0999	0.0061212
				ENSG00000261523.1	0.0049922	-2.0992	0.00613925
				ENSG00000266176.1	0.0050211	-2.0998	0.00615982
				ENSG00000272489.1	0.0050225	-2.1037	0.00615982
				ENSG00000254290.1	0.0050238	-2.0972	0.00615982
				ENSG00000257894.1	0.0050238	-2.0973	0.00615982
				ENSG00000258654.1	0.0050255	-2.0973	0.00615982
				ENSG00000239906.1	0.0050266	-2.1028	0.00615982
				ENSG00000226965.1	0.0050293	-2.1092	0.00615982
				ENSG00000228561.2	0.0050293	-2.0992	0.00615982
				ENSG00000261442.1	0.0050293	-2.0987	0.00615982
				ENSG00000266935.1	0.0050293	-2.0972	0.00615982
				ENSG00000270127.1	0.0050404	-2.1035	0.00616698
				ENSG00000272760.1	0.0050424	-2.1034	0.00616698
				ENSG00000157306.10	0.0050433	-2.1011	0.00616698
				ENSG00000219926.6	0.0050433	-2.1127	0.00616698
				ENSG00000225793.2	0.005063	-2.1019	0.00618857
				ENSG00000260455.1	0.0050805	-2.0965	0.00620543
				ENSG00000273244.1	0.0050809	-2.1451	0.00620543
				ENSG00000237938.1	0.0050834	-2.0963	0.00620598
				ENSG00000261187.1	0.0050924	-2.0997	0.00621445
				ENSG00000259762.1	0.0051159	-2.0973	0.00624061
				ENSG00000225032.1	0.0051235	-2.0993	0.00624485
				ENSG00000259723.1	0.0051235	-2.118	0.00624485
				ENSG00000259126.1	0.005132	-2.1094	0.00625017
				ENSG00000268970.1	0.005132	-2.0984	0.00625017
				ENSG00000242791.2	0.005139	-2.0976	0.00625366
				ENSG00000272966.1	0.005139	-2.0916	0.00625366
				ENSG00000273245.1	0.0051487	-2.0923	0.0062594
				ENSG00000264026.1	0.005152	-2.1285	0.0062594
				ENSG00000272030.1	0.005152	-2.0951	0.0062594
				ENSG00000273188.1	0.005152	-2.0985	0.0062594
				ENSG00000234160.1	0.0051641	-2.0979	0.00627158
				ENSG00000261131.1	0.0051696	-2.092	0.00627574
				ENSG00000272506.1	0.0051751	-2.091	0.00627956
				ENSG00000269929.1	0.0051769	-2.0931	0.00627956
				ENSG00000229694.2	0.0051833	-2.0915	0.00628086
				ENSG00000237637.1	0.0051834	-2.0901	0.00628086
				ENSG00000260887.1	0.0051842	-2.0955	0.00628086
				ENSG00000251257.1	0.0051919	-2.0907	0.00628767
				ENSG00000224020.1	0.0052117	-2.0918	0.00630912
				ENSG00000271921.1	0.0052323	-2.0882	0.00633152
				ENSG00000235872.2	0.0052374	-2.0883	0.00633516
				ENSG00000261423.1	0.0052477	-2.0944	0.00634388
				ENSG00000259972.1	0.0052507	-2.0942	0.00634388
				ENSG00000272858.1	0.0052509	-2.0931	0.00634388
				ENSG00000234772.1	0.0052667	-2.0881	0.00636042
				ENSG00000265008.1	0.0052711	-2.0865	0.0063632
				ENSG00000262681.2	0.0052788	-2.0864	0.00636995
				ENSG00000249406.1	0.0053148	-2.1009	0.00640572
				ENSG00000257924.1	0.0053148	-2.0982	0.00640572
				ENSG00000267528.1	0.0053172	-2.1361	0.00640606
				ENSG00000241544.1	0.005331	-2.0909	0.00641817
				ENSG00000236558.2	0.0053315	-2.0861	0.00641817
				ENSG00000257636.2	0.0053484	-2.11	0.006433
				ENSG00000224078.8	0.0053502	-2.09	0.006433
				ENSG00000247877.2	0.0053502	-2.0843	0.006433
				ENSG00000232287.2	0.0053547	-2.0864	0.00643586
				ENSG00000248360.3	0.0053605	-2.0885	0.00644027
				ENSG00000234232.2	0.0053839	-2.084	0.00646581
				ENSG00000213279.2	0.005389	-2.0847	0.00646937
				ENSG00000248431.1	0.0054049	-2.1244	0.00648116
				ENSG00000272568.1	0.0054068	-2.0863	0.00648116
				ENSG00000268266.1	0.0054074	-2.0807	0.00648116
				ENSG00000226445.1	0.0054184	-2.0835	0.0064892
				ENSG00000248738.2	0.0054184	-2.1258	0.0064892
				ENSG00000231407.1	0.0054217	-2.0855	0.00649059
				ENSG00000254998.1	0.0054362	-2.1468	0.00650537
				ENSG00000251129.1	0.0054563	-2.0782	0.00652419
				ENSG00000267581.1	0.0054563	-2.0851	0.00652419
				ENSG00000225798.1	0.0054584	-2.09	0.00652419
				ENSG00000229832.1	0.0054695	-2.0785	0.00653487
				ENSG00000260651.1	0.0055024	-2.0783	0.00657159
				ENSG00000231193.1	0.0055292	-2.1108	0.00660099
				ENSG00000233930.3	0.0055461	-2.0751	0.00661855
				ENSG00000267254.1	0.0055525	-2.0823	0.00662357
				ENSG00000272420.1	0.0055573	-2.0821	0.00662669
				ENSG00000249639.1	0.0055657	-2.0844	0.00663409
				ENSG00000250493.2	0.0055716	-2.079	0.00663589
				ENSG00000271811.1	0.0055716	-2.0803	0.00663589
				ENSG00000250132.2	0.0055779	-2.0812	0.00664077
				ENSG00000237534.1	0.0055834	-2.1171	0.00664471
				ENSG00000260704.1	0.0055936	-2.0805	0.00665316
				ENSG00000268520.1	0.0055971	-2.0769	0.00665316
				ENSG00000272782.1	0.0055971	-2.0803	0.00665316
				ENSG00000262370.1	0.0056035	-2.08	0.00665815
				ENSG00000228789.2	0.0056278	-2.075	0.00667533
				ENSG00000232079.2	0.0056278	-2.078	0.00667533
				ENSG00000235358.1	0.0056278	-2.0726	0.00667533
				ENSG00000257913.1	0.0056278	-2.0715	0.00667533
				ENSG00000215159.3	0.005629	-2.0944	0.00667533
				ENSG00000271815.1	0.0056344	-2.0776	0.00667912
				ENSG00000253513.1	0.005645	-2.0985	0.00668341
				ENSG00000268889.1	0.005645	-2.0732	0.00668341
				ENSG00000230790.2	0.0056467	-2.0707	0.00668341
				ENSG00000245573.3	0.0056507	-2.0779	0.00668341
				ENSG00000258914.1	0.0056507	-2.0766	0.00668341
				ENSG00000229666.1	0.0056545	-2.0764	0.00668341
				ENSG00000203709.5	0.0056557	-2.0775	0.00668341
				ENSG00000272915.1	0.0056557	-2.1031	0.00668341
				ENSG00000264448.2	0.0056691	-2.0964	0.00669472
				ENSG00000256540.1	0.0056697	-2.0764	0.00669472
				ENSG00000249664.1	0.0057013	-2.0802	0.00672386
				ENSG00000268895.1	0.0057037	-2.0757	0.00672386
				ENSG00000250126.1	0.0057055	-2.0781	0.00672386
				ENSG00000273019.1	0.0057055	-2.0802	0.00672386
				ENSG00000267759.1	0.005711	-2.0689	0.00672772
				ENSG00000227543.3	0.0057207	-2.0735	0.00673653
				ENSG00000224812.2	0.0057362	-2.067	0.00673903
				ENSG00000232363.1	0.0057362	-2.0896	0.00673903
				ENSG00000253428.1	0.0057362	-2.073	0.00673903
				ENSG00000261712.1	0.0057362	-2.0669	0.00673903
				ENSG00000268583.1	0.0057362	-2.067	0.00673903
				ENSG00000272088.1	0.0057362	-2.0668	0.00673903
				ENSG00000179818.9	0.0057413	-2.0738	0.0067424
				ENSG00000271963.1	0.0057547	-2.0667	0.00675274
				ENSG00000214970.4	0.0057568	-2.0886	0.00675274
				ENSG00000270141.2	0.0057568	-2.0659	0.00675274
				ENSG00000188365.3	0.0057715	-2.0666	0.00676211
				ENSG00000225652.1	0.0057715	-2.071	0.00676211
				ENSG00000228889.2	0.0057715	-2.0726	0.00676211
				ENSG00000205488.4	0.0057781	-2.071	0.00676307
				ENSG00000225087.1	0.0057835	-2.1201	0.00676307
				ENSG00000255651.2	0.0057835	-2.0698	0.00676307
				ENSG00000257183.1	0.0057835	-2.1325	0.00676307
				ENSG00000272515.1	0.0057835	-2.1325	0.00676307
				ENSG00000224184.1	0.0058052	-2.0646	0.00678582
				ENSG00000259129.1	0.0058104	-2.0735	0.00678928
				ENSG00000258081.3	0.0058492	-2.1129	0.00681974
				ENSG00000231842.1	0.00585	-2.0659	0.00681974
				ENSG00000254099.1	0.00585	-2.0684	0.00681974
				ENSG00000258344.1	0.00585	-2.064	0.00681974
				ENSG00000260436.1	0.00585	-2.0654	0.00681974
				ENSG00000235560.3	0.005887	-2.0682	0.00686023
				ENSG00000259091.1	0.0058901	-2.0771	0.00686103
				ENSG00000228544.1	0.0058966	-2.0654	0.00686103
				ENSG00000230461.4	0.0058979	-2.0677	0.00686103
				ENSG00000231465.2	0.0059013	-2.0837	0.00686103
				ENSG00000250635.1	0.0059013	-2.0749	0.00686103
				ENSG00000268981.1	0.0059013	-2.0945	0.00686103
				ENSG00000237605.1	0.005907	-2.0614	0.00686502
				ENSG00000249231.3	0.0059139	-2.0652	0.00687039
				ENSG00000224049.1	0.0059201	-2.1098	0.00687301
				ENSG00000241269.1	0.0059207	-2.0634	0.00687301
				ENSG00000234362.1	0.0059295	-2.0595	0.00687824
				ENSG00000259755.1	0.005934	-2.0588	0.00687824
				ENSG00000231242.1	0.0059343	-2.0641	0.00687824
				ENSG00000260176.1	0.0059598	-2.061	0.00690515
				ENSG00000248693.1	0.0059696	-2.0576	0.00691385
				ENSG00000226702.1	0.005986	-2.0589	0.00692813
				ENSG00000232642.1	0.0059888	-2.0595	0.00692813
				ENSG00000272005.1	0.0059888	-2.064	0.00692813
				ENSG00000263551.1	0.0059953	-2.0701	0.006933
				ENSG00000266795.2	0.0060084	-2.1166	0.00694549
				ENSG00000230392.1	0.0060123	-2.0774	0.00694734
				ENSG00000240211.1	0.0060286	-2.0593	0.00696352
				ENSG00000260052.1	0.0060498	-2.0606	0.00698534
				ENSG00000260093.1	0.0060686	-2.0569	0.00700437
				ENSG00000249196.2	0.0060738	-2.0964	0.00700702
				ENSG00000236255.1	0.006078	-2.061	0.00700702
				ENSG00000254777.1	0.0060832	-2.0572	0.00700702
				ENSG00000259342.1	0.0060832	-2.0534	0.00700702
				ENSG00000261744.1	0.0060832	-2.0557	0.00700702
				ENSG00000266579.1	0.0060848	-2.0545	0.00700702
				ENSG00000244926.2	0.006098	-2.0591	0.00701872
				ENSG00000240499.3	0.0060996	-2.0529	0.00701872
				ENSG00000243176.1	0.0061057	-2.0598	0.00702307
				ENSG00000230424.1	0.0061191	-2.0582	0.0070358
				ENSG00000270964.1	0.0061388	-2.0587	0.00705577
				ENSG00000234286.1	0.006146	-2.0532	0.00706136
				ENSG00000248528.1	0.0061858	-2.1181	0.00710072
				ENSG00000233029.3	0.0061873	-2.0522	0.00710072
				ENSG00000237945.3	0.0061873	-2.0571	0.00710072
				ENSG00000224799.1	0.0062185	-2.0504	0.00713382
				ENSG00000272328.1	0.0062262	-2.0929	0.00713994
				ENSG00000225096.1	0.0062386	-2.0493	0.00714874
				ENSG00000246528.3	0.0062386	-2.0509	0.00714874
				ENSG00000253476.1	0.0062606	-2.049	0.00716852
				ENSG00000255507.1	0.0062606	-2.0542	0.00716852
				ENSG00000264812.1	0.0062769	-2.0477	0.00718051
				ENSG00000260158.1	0.0062778	-2.0587	0.00718051
				ENSG00000272995.1	0.0062782	-2.0473	0.00718051
				ENSG00000197813.4	0.0062855	-2.0537	0.00718343
				ENSG00000215841.3	0.0062855	-2.047	0.00718343
				ENSG00000226355.1	0.0062975	-2.0622	0.00719442
				ENSG00000227517.2	0.006304	-2.0514	0.00719913
				ENSG00000223829.1	0.0063202	-2.1067	0.00720946
				ENSG00000228127.1	0.0063202	-2.1067	0.00720946
				ENSG00000233509.2	0.0063202	-2.0461	0.00720946
				ENSG00000257391.1	0.006327	-2.0458	0.00721349
				ENSG00000230753.1	0.0063285	-2.0451	0.00721349
				ENSG00000260063.1	0.0063384	-2.0518	0.00721469
				ENSG00000261823.1	0.0063391	-2.0648	0.00721469
				ENSG00000262228.1	0.0063391	-2.0487	0.00721469
				ENSG00000267024.1	0.0063391	-2.0447	0.00721469
				ENSG00000231346.1	0.0063495	-2.0512	0.00722109
				ENSG00000233625.1	0.0063495	-2.0584	0.00722109
				ENSG00000260954.1	0.0063666	-2.0457	0.0072351
				ENSG00000226648.1	0.006373	-2.0448	0.00723965
				ENSG00000269091.1	0.0063819	-2.0432	0.00724287
				ENSG00000234311.1	0.0063859	-2.0481	0.00724287
				ENSG00000244380.1	0.0063859	-2.0727	0.00724287
				ENSG00000266916.1	0.0063859	-2.0484	0.00724287
				ENSG00000259124.1	0.0063907	-2.0445	0.00724287
				ENSG00000263916.1	0.0063907	-2.0454	0.00724287
				ENSG00000266950.1	0.0063984	-2.0489	0.00724673
				ENSG00000231709.1	0.0064476	-2.0406	0.0072838
				ENSG00000253163.1	0.0064486	-2.0418	0.0072838
				ENSG00000254154.4	0.0064486	-2.0475	0.0072838
				ENSG00000254860.1	0.0064486	-2.0475	0.0072838
				ENSG00000267374.1	0.0064486	-2.0433	0.0072838
				ENSG00000273069.1	0.0064486	-2.0429	0.0072838
				ENSG00000238117.1	0.0064504	-2.0754	0.0072838
				ENSG00000236641.1	0.0064596	-2.0398	0.00729146
				ENSG00000273283.1	0.0064665	-2.0453	0.00729653
				ENSG00000260963.1	0.00651	-2.045	0.00734287
				ENSG00000226149.1	0.0065483	-2.0459	0.00738057
				ENSG00000228649.4	0.0065483	-2.0439	0.00738057
				ENSG00000258548.1	0.0065539	-2.0978	0.00738413
				ENSG00000254101.1	0.0065605	-2.0367	0.00738788
				ENSG00000224961.1	0.006567	-2.037	0.00738788
				ENSG00000227640.2	0.006567	-2.0407	0.00738788
				ENSG00000234396.3	0.006567	-2.0379	0.00738788
				ENSG00000242258.1	0.0065787	-2.0418	0.00739735
				ENSG00000273447.1	0.0065853	-2.0405	0.00739735
				ENSG00000184856.6	0.0065894	-2.1038	0.00739735
				ENSG00000233359.1	0.0065894	-2.1038	0.00739735
				ENSG00000272079.1	0.0065894	-2.0428	0.00739735
				ENSG00000255521.1	0.0065964	-2.0367	0.00740167
				ENSG00000237166.1	0.0066029	-2.0578	0.00740493
				ENSG00000225535.2	0.0066091	-2.0366	0.00740493
				ENSG00000234630.1	0.0066091	-2.0354	0.00740493
				ENSG00000241599.1	0.0066091	-2.0402	0.00740493
				ENSG00000254802.1	0.0066183	-2.0401	0.00740572
				ENSG00000214650.2	0.0066196	-2.037	0.00740572
				ENSG00000249631.1	0.0066196	-2.05	0.00740572
				ENSG00000267115.1	0.0066196	-2.059	0.00740572
				ENSG00000245322.2	0.0066233	-2.0361	0.00740712
				ENSG00000230978.1	0.0066402	-2.065	0.00742328
				ENSG00000272758.1	0.0066528	-2.0403	0.00743462
				ENSG00000236719.2	0.0066736	-2.0606	0.00745302
				ENSG00000273321.1	0.0066742	-2.0342	0.00745302
				ENSG00000248118.1	0.00668	-2.0654	0.00745623
				ENSG00000243243.1	0.0066956	-2.0335	0.00745623
				ENSG00000266927.2	0.0066956	-2.0334	0.00745623
				ENSG00000228201.1	0.0066968	-2.0326	0.00745623
				ENSG00000232194.1	0.0066968	-2.0327	0.00745623
				ENSG00000235760.3	0.0066968	-2.0532	0.00745623
				ENSG00000237613.2	0.0066968	-2.0335	0.00745623
				ENSG00000263280.1	0.0066968	-2.0358	0.00745623
				ENSG00000198358.4	0.006741	-2.0311	0.00750268
				ENSG00000247324.2	0.0067518	-2.0355	0.00751194
				ENSG00000258354.1	0.0067563	-2.0341	0.00751418
				ENSG00000228952.1	0.0067631	-2.0296	0.00751898
				ENSG00000227591.1	0.0067679	-2.0364	0.00752155
				ENSG00000243819.3	0.0067712	-2.0363	0.00752245
				ENSG00000228115.1	0.0067825	-2.0654	0.00753224
				ENSG00000224468.3	0.0068058	-2.0287	0.00755423
				ENSG00000225689.1	0.0068109	-2.0526	0.00755423
				ENSG00000238284.1	0.0068109	-2.0592	0.00755423
				ENSG00000270100.1	0.0068123	-2.0349	0.00755423
				ENSG00000233621.1	0.0068203	-2.0347	0.00755978
				ENSG00000258454.1	0.0068223	-2.0285	0.00755978
				ENSG00000255008.2	0.0068486	-2.0281	0.00757892
				ENSG00000257953.1	0.0068496	-2.0269	0.00757892
				ENSG00000249425.1	0.0068629	-2.0469	0.00758963
				ENSG00000265091.1	0.0068643	-2.0332	0.00758963
				ENSG00000270212.1	0.0068761	-2.0278	0.00759911
				ENSG00000229901.1	0.0068779	-2.0361	0.00759911
				ENSG00000250584.2	0.0068968	-2.0679	0.00761331
				ENSG00000273367.1	0.0068969	-2.0261	0.00761331
				ENSG00000256732.1	0.0068983	-2.0426	0.00761331
				ENSG00000259244.1	0.0069073	-2.0304	0.00762046
				ENSG00000259322.1	0.0069134	-2.0252	0.00762441
				ENSG00000249207.1	0.0069282	-2.0265	0.00763027
				ENSG00000260803.1	0.0069321	-2.0236	0.00763027
				ENSG00000230806.1	0.006949	-2.0241	0.00763027
				ENSG00000235999.1	0.006949	-2.0301	0.00763027
				ENSG00000245534.2	0.006949	-2.0275	0.00763027
				ENSG00000250829.2	0.006949	-2.0435	0.00763027
				ENSG00000251292.1	0.006949	-2.0385	0.00763027
				ENSG00000251361.1	0.006949	-2.0464	0.00763027
				ENSG00000253929.1	0.006949	-2.0244	0.00763027
				ENSG00000259715.1	0.006949	-2.0253	0.00763027
				ENSG00000270050.1	0.006949	-2.0292	0.00763027
				ENSG00000271020.1	0.006949	-2.0303	0.00763027
				ENSG00000251598.1	0.0069632	-2.0247	0.00764309
				ENSG00000226690.2	0.0069782	-2.0465	0.00765678
				ENSG00000236364.2	0.0069891	-2.0234	0.00766507
				ENSG00000237928.1	0.0069981	-2.0214	0.00766507
				ENSG00000254364.1	0.0069981	-2.0221	0.00766507
				ENSG00000250775.1	0.0070007	-2.0905	0.00766507
				ENSG00000249916.1	0.0070035	-2.0224	0.00766507
				ENSG00000273233.1	0.0070035	-2.0417	0.00766507
				ENSG00000273464.1	0.0070035	-2.0252	0.00766507
				ENSG00000260084.1	0.0070185	-2.0315	0.00767315
				ENSG00000260769.1	0.0070185	-2.0232	0.00767315
				ENSG00000225889.3	0.007046	-2.0268	0.00769842
				ENSG00000237781.2	0.0070467	-2.0258	0.00769842
				ENSG00000268536.1	0.0070563	-2.0249	0.00770612
				ENSG00000228139.1	0.0070701	-2.0202	0.0077178
				ENSG00000223552.1	0.0070721	-2.0225	0.0077178
				ENSG00000230148.4	0.0070756	-2.0244	0.00771884
				ENSG00000247982.2	0.0071121	-2.0248	0.00775586
				ENSG00000273190.1	0.0071194	-2.0246	0.00776102
				ENSG00000237200.1	0.0071318	-2.02	0.00776948
				ENSG00000268912.1	0.0071323	-2.0242	0.00776948
				ENSG00000214837.4	0.0071436	-2.0215	0.00777899
				ENSG00000230314.2	0.0071682	-2.0219	0.00780297
				ENSG00000251221.1	0.0071747	-2.0161	0.00780518
				ENSG00000227431.1	0.0071754	-2.017	0.00780518
				ENSG00000236039.1	0.0072004	-2.021	0.00782956
				ENSG00000248550.3	0.0072305	-2.0766	0.00785946
				ENSG00000272373.1	0.0072406	-2.0212	0.00786762
				ENSG00000261777.1	0.0072655	-2.0206	0.00789184
				ENSG00000239480.1	0.0072814	-2.0159	0.00790627
				ENSG00000235887.2	0.0073313	-2.0156	0.00795759
				ENSG00000223774.1	0.0073406	-2.0172	0.00796197
				ENSG00000248698.1	0.0073406	-2.0302	0.00796197
				ENSG00000266999.1	0.0073525	-2.0176	0.00797202
				ENSG00000262966.2	0.0073726	-2.0117	0.00799095
				ENSG00000203496.4	0.0073818	-2.0106	0.00799519
				ENSG00000235565.1	0.0073818	-2.0151	0.00799519
				ENSG00000266441.1	0.007408	-2.0272	0.00802069
				ENSG00000228221.1	0.0074187	-2.0096	0.0080294
				ENSG00000272330.1	0.0074333	-2.0148	0.00804232
				ENSG00000225578.1	0.0074531	-2.0096	0.00806086
				ENSG00000234134.1	0.0074574	-2.0093	0.00806263
				ENSG00000227076.1	0.007475	-2.0092	0.00807188
				ENSG00000266644.1	0.0074773	-2.0105	0.00807188
				ENSG00000271584.1	0.0074783	-2.0083	0.00807188
				ENSG00000249669.3	0.0074793	-2.0141	0.00807188
				ENSG00000244879.3	0.0074853	-2.0144	0.00807547
				ENSG00000260396.1	0.0074943	-2.0142	0.00808006
				ENSG00000187979.4	0.0074949	-2.01	0.00808006
				ENSG00000223608.1	0.0075032	-2.0771	0.00808155
				ENSG00000248510.2	0.0075043	-2.0521	0.00808155
				ENSG00000254703.2	0.0075043	-2.0137	0.00808155
				ENSG00000187621.10	0.0075122	-2.0083	0.0080843
				ENSG00000260593.1	0.0075122	-2.012	0.0080843
				ENSG00000260249.2	0.0075409	-2.0098	0.00811211
				ENSG00000246731.2	0.0075434	-2.0109	0.00811211
				ENSG00000254248.1	0.0075477	-2.0183	0.00811384
				ENSG00000203971.1	0.0075702	-2.0102	0.00813514
				ENSG00000182021.5	0.0075778	-2.0047	0.00813627
				ENSG00000237864.1	0.0075778	-2.016	0.00813627
				ENSG00000238164.2	0.0075821	-2.0114	0.00813627
				ENSG00000235939.1	0.007583	-2.0291	0.00813627
				ENSG00000229388.1	0.0075847	-2.0113	0.00813627
				ENSG00000249395.2	0.007591	-2.005	0.00814014
				ENSG00000236546.1	0.0075974	-2.0064	0.00814123
				ENSG00000260979.1	0.0075974	-2.0067	0.00814123
				ENSG00000237548.1	0.0076228	-2.0057	0.00816555
				ENSG00000231419.2	0.0076434	-2.0035	0.00818472
				ENSG00000248508.2	0.0076698	-2.009	0.00821008
				ENSG00000251448.1	0.0076781	-2.0053	0.00821315
				ENSG00000258088.1	0.0076781	-2.019	0.00821315
				ENSG00000203446.2	0.0077032	-2.0024	0.00823708
				ENSG00000228389.1	0.0077909	-2.002	0.00832683
				ENSG00000261235.1	0.0077981	-2.0018	0.00832683
				ENSG00000222032.1	0.0077989	-2.0597	0.00832683
				ENSG00000228353.1	0.0077997	-2.0583	0.00832683
				ENSG00000226738.1	0.0078013	-1.9995	0.00832683
				ENSG00000262769.1	0.0078038	-2.0047	0.00832683
				ENSG00000269420.1	0.0078064	-2.0039	0.00832683
				ENSG00000261275.1	0.0078256	-1.9999	0.008338
				ENSG00000223522.1	0.0078279	-2.0028	0.008338
				ENSG00000259265.1	0.0078279	-2.0529	0.008338
				ENSG00000242828.1	0.0078339	-2.0138	0.00834145
				ENSG00000260796.1	0.0078595	-1.9976	0.00836576
				ENSG00000196559.3	0.0078719	-1.9985	0.00837406
				ENSG00000231877.1	0.0078756	-2.0193	0.00837406
				ENSG00000257750.1	0.0078756	-2.0585	0.00837406
				ENSG00000271889.1	0.0078855	-1.9991	0.00838164
				ENSG00000230212.2	0.007901	-1.9964	0.00839465
				ENSG00000214546.3	0.0079033	-2.0226	0.00839465
				ENSG00000235899.1	0.0079079	-2.0026	0.00839659
				ENSG00000223678.1	0.0079124	-1.9968	0.00839842
				ENSG00000267327.1	0.0079168	-2.0136	0.00840014
				ENSG00000260588.1	0.0079439	-1.9989	0.00842594
				ENSG00000236601.1	0.0079467	-2.0001	0.00842595
				ENSG00000204929.7	0.0079497	-2.0014	0.00842618
				ENSG00000232686.1	0.0079629	-1.9949	0.00843325
				ENSG00000234571.1	0.0079683	-1.9961	0.00843325
				ENSG00000251388.1	0.0079683	-2.0109	0.00843325
				ENSG00000262777.1	0.0079683	-1.9946	0.00843325
				ENSG00000251381.2	0.0079731	-1.9996	0.00843325
				ENSG00000268307.1	0.0079731	-1.999	0.00843325
				ENSG00000267530.2	0.0079821	-1.9996	0.00843834
				ENSG00000267045.1	0.0079835	-1.9996	0.00843834
				ENSG00000272354.1	0.0079908	-1.9982	0.00843978
				ENSG00000224231.1	0.0080016	-2.0164	0.00843978
				ENSG00000226043.1	0.0080016	-2.064	0.00843978
				ENSG00000230121.1	0.0080016	-2.064	0.00843978
				ENSG00000248307.1	0.0080016	-2.064	0.00843978
				ENSG00000254519.1	0.0080016	-2.064	0.00843978
				ENSG00000269906.1	0.0080058	-1.9994	0.00844126
				ENSG00000255693.1	0.0080133	-2.0139	0.00844622
				ENSG00000248544.2	0.0080239	-1.9928	0.00845445
				ENSG00000254401.1	0.0080327	-2.0377	0.00845647
				ENSG00000227683.1	0.0080332	-2.0532	0.00845647
				ENSG00000257702.3	0.008037	-1.9984	0.00845647
				ENSG00000263321.1	0.008037	-2.0359	0.00845647
				ENSG00000242781.1	0.0080796	-2.0459	0.00849833
				ENSG00000225595.2	0.0080943	-1.9959	0.00851084
				ENSG00000230530.1	0.0081016	-1.9934	0.00851555
				ENSG00000269356.1	0.008139	-2.0504	0.00854892
				ENSG00000236790.1	0.0081495	-1.9948	0.00855597
				ENSG00000256442.1	0.0081529	-2.0366	0.00855597
				ENSG00000267567.1	0.0081542	-1.99	0.00855597
				ENSG00000225785.1	0.0081685	-2.0451	0.008568
				ENSG00000240758.2	0.0081784	-1.9936	0.00857541
				ENSG00000224794.1	0.0081849	-2.002	0.00857628
				ENSG00000237862.1	0.0081849	-2.0266	0.00857628
				ENSG00000228063.1	0.0082391	-1.9872	0.00862824
				ENSG00000261713.2	0.0082402	-1.9867	0.00862824
				ENSG00000261341.1	0.0082736	-1.9885	0.00866022
				ENSG00000272975.1	0.0083288	-1.9938	0.00871498
				ENSG00000258199.1	0.0083375	-1.9873	0.00872107
				ENSG00000227053.1	0.0083524	-1.9851	0.00873061
				ENSG00000260787.1	0.0083524	-1.9897	0.00873061
				ENSG00000269524.1	0.0083577	-1.9886	0.00873077
				ENSG00000258010.2	0.0083641	-1.9984	0.00873077
				ENSG00000258919.1	0.0083641	-2.0076	0.00873077
				ENSG00000261550.1	0.0083641	-1.9849	0.00873077
				ENSG00000237772.1	0.0083829	-1.9835	0.00874737
				ENSG00000254885.1	0.0084051	-1.984	0.00876751
				ENSG00000244459.2	0.0084213	-1.9886	0.00878138
				ENSG00000270462.1	0.0084531	-1.982	0.0088115
				ENSG00000267100.1	0.0084739	-1.9879	0.00883014
				ENSG00000260552.1	0.0085163	-1.987	0.00887127
				ENSG00000248473.1	0.0085792	-1.98	0.00893371
				ENSG00000225667.1	0.0085961	-2.0111	0.00894149
				ENSG00000227589.1	0.0085985	-1.9795	0.00894149
				ENSG00000233928.1	0.0085985	-2.0509	0.00894149
				ENSG00000260426.1	0.0085985	-2.0509	0.00894149
				ENSG00000273265.1	0.0086134	-1.9848	0.008949
				ENSG00000117242.7	0.0086146	-1.9814	0.008949
				ENSG00000226747.2	0.0086146	-1.9791	0.008949
				ENSG00000267163.1	0.008628	-1.9781	0.00895985
				ENSG00000228779.1	0.0086819	-1.9775	0.00900511
				ENSG00000233250.1	0.0086819	-1.9825	0.00900511
				ENSG00000262686.1	0.0086831	-1.9822	0.00900511
				ENSG00000231976.3	0.0086835	-1.9887	0.00900511
				ENSG00000223561.2	0.0087163	-1.9763	0.00903293
				ENSG00000229751.1	0.0087163	-1.9904	0.00903293
				ENSG00000254929.2	0.0087375	-1.9813	0.0090518
				ENSG00000235494.1	0.0087487	-2.0349	0.0090603
				ENSG00000270017.1	0.0087542	-1.9814	0.00906289
				ENSG00000273093.1	0.0087943	-1.9757	0.00910129
				ENSG00000223473.1	0.0088044	-1.9795	0.00910551
				ENSG00000232759.1	0.0088044	-1.9762	0.00910551
				ENSG00000233246.1	0.0088104	-1.9752	0.0091086
				ENSG00000214851.4	0.008821	-1.9789	0.00911333
				ENSG00000247402.2	0.008821	-2.0316	0.00911333
				ENSG00000233351.1	0.0088252	-1.9989	0.00911455
				ENSG00000235423.4	0.0088399	-1.9794	0.00912286
				ENSG00000263011.1	0.0088423	-1.9784	0.00912286
				ENSG00000269842.2	0.0088423	-1.9806	0.00912286
				ENSG00000270006.1	0.0088482	-1.979	0.00912584
				ENSG00000254431.1	0.0088742	-1.9729	0.00913769
				ENSG00000258077.2	0.0088742	-1.9717	0.00913769
				ENSG00000229155.1	0.0088748	-1.9723	0.00913769
				ENSG00000251586.1	0.0088748	-1.983	0.00913769
				ENSG00000272203.1	0.0088795	-1.9718	0.00913942
				ENSG00000221817.5	0.008884	-1.978	0.00914094
				ENSG00000233926.1	0.0088896	-1.9742	0.00914359
				ENSG00000249791.1	0.0089073	-1.971	0.00915512
				ENSG00000255089.1	0.008912	-1.9727	0.00915512
				ENSG00000231689.1	0.0089142	-1.9732	0.00915512
				ENSG00000260911.1	0.0089148	-1.9762	0.00915512
				ENSG00000272810.1	0.0089185	-1.9727	0.00915512
				ENSG00000254459.1	0.008922	-1.9743	0.00915512
				ENSG00000259840.1	0.008922	-1.9747	0.00915512
				ENSG00000261720.1	0.0089364	-1.9754	0.00916678
				ENSG00000269834.1	0.00894	-1.9764	0.00916737
				ENSG00000246451.2	0.0089757	-1.9757	0.00920085
				ENSG00000229325.1	0.009021	-1.9696	0.00924416
				ENSG00000234848.1	0.0090338	-1.9705	0.00925414
				ENSG00000240241.1	0.0090507	-2.0242	0.00926831
				ENSG00000178130.8	0.009056	-2.0292	0.009269
				ENSG00000224985.1	0.0090575	-1.9726	0.009269
				ENSG00000228192.3	0.0090953	-1.9723	0.00930138
				ENSG00000253399.1	0.0090953	-1.9984	0.00930138
				ENSG00000232480.1	0.0091429	-1.9881	0.00934374
				ENSG00000231156.1	0.0092042	-2.0364	0.00938735
				ENSG00000231646.1	0.0092042	-1.9653	0.00938735
				ENSG00000239572.1	0.0092042	-2.0364	0.00938735
				ENSG00000253658.1	0.0092042	-2.0364	0.00938735
				ENSG00000259514.1	0.0092042	-2.0364	0.00938735
				ENSG00000272798.1	0.0092042	-2.0191	0.00938735
				ENSG00000269959.1	0.0092111	-1.9652	0.00939122
				ENSG00000223809.1	0.009272	-1.9642	0.00944694
				ENSG00000268362.1	0.009272	-1.9693	0.00944694
				ENSG00000249463.1	0.0092849	-1.9655	0.0094569
				ENSG00000263120.1	0.009295	-1.9667	0.00946081
				ENSG00000254768.1	0.0093182	-2.0027	0.00947876
				ENSG00000255395.1	0.0093189	-1.9814	0.00947876
				ENSG00000225647.1	0.0093409	-1.9663	0.00949739
				ENSG00000231728.2	0.0093435	-1.9713	0.00949739
				ENSG00000233922.1	0.0093568	-1.9622	0.00950772
				ENSG00000270659.1	0.0093723	-1.9656	0.00952027
				ENSG00000228918.3	0.0093932	-1.965	0.00953509
				ENSG00000259438.1	0.0093932	-1.9616	0.00953509
				ENSG00000261742.1	0.0093985	-2.0142	0.00953727
				ENSG00000259712.1	0.0094226	-1.9629	0.00955852
				ENSG00000258525.1	0.0094264	-1.9798	0.00955917
				ENSG00000258910.2	0.0094409	-1.9726	0.00957043
				ENSG00000230310.1	0.009447	-1.9622	0.00957043
				ENSG00000273454.1	0.009447	-1.9605	0.00957043
				ENSG00000272523.1	0.0094553	-1.9651	0.00957563
				ENSG00000261842.1	0.0094766	-1.9611	0.00959399
				ENSG00000259878.1	0.0094831	-2.0074	0.00959607
				ENSG00000205611.3	0.009485	-1.9581	0.00959607
				ENSG00000230918.1	0.0094939	-1.9585	0.00959865
				ENSG00000254631.1	0.0094939	-1.9619	0.00959865
				ENSG00000230563.2	0.0094996	-1.9591	0.0096012
				ENSG00000206129.3	0.0095045	-1.9575	0.00960216
				ENSG00000236682.1	0.0095069	-1.9637	0.00960216
				ENSG00000244040.1	0.00957	-1.9615	0.00966146
				ENSG00000233672.2	0.009572	-1.9613	0.00966146
				ENSG00000239353.1	0.0095937	-1.9621	0.00968013
				ENSG00000255545.3	0.0096061	-1.9612	0.00968941
				ENSG00000240571.1	0.0096121	-1.9586	0.00969223
				ENSG00000233901.1	0.0096799	-1.9604	0.0097486
				ENSG00000228792.2	0.0096809	-1.9558	0.0097486
				ENSG00000237298.4	0.0096809	-1.9598	0.0097486
				ENSG00000261821.1	0.0096809	-1.9867	0.0097486
				ENSG00000231533.1	0.0097305	-1.9933	0.00979528
				ENSG00000238184.1	0.0097425	-1.9535	0.00979758
				ENSG00000258450.1	0.0097425	-1.9534	0.00979758
				ENSG00000267670.1	0.0097425	-1.9667	0.00979758
				ENSG00000230021.3	0.0097508	-1.9549	0.00980267
				ENSG00000255328.1	0.0097653	-1.9585	0.00981398
				ENSG00000238043.1	0.0098119	-1.9524	0.00985426
				ENSG00000229167.1	0.009853	-1.9509	0.00989226
				ENSG00000228016.1	0.009875	-1.9509	0.0099046
				ENSG00000230676.1	0.0098784	-1.9585	0.0099046
				ENSG00000241475.1	0.0098784	-2.022	0.0099046
				ENSG00000250735.1	0.0098784	-2.022	0.0099046
				ENSG00000227145.1	0.0099054	-1.957	0.00992181
				ENSG00000246095.2	0.0099054	-2.0115	0.00992181
				ENSG00000260281.1	0.0099054	-1.9496	0.00992181
				ENSG00000273175.1	0.0099182	-1.9492	0.00993134
				ENSG00000261425.1	0.0099227	-1.9515	0.00993255
				ENSG00000231519.1	0.0099755	-1.9495	0.0099788
				ENSG00000250604.1	0.0099755	-1.9512	0.0099788
				ENSG00000272431.1	0.0099989	-1.9984	0.0099989

### Sheet: LUAD
Up regulated lncRNAs	p value	log2(FC)	FDR	Down regulated lncRNAs	p value	log2(FC)	FDR
ENSG00000248551.1	3.8e-85	3.774	1.42e-81	ENSG00000228288.2	6.2e-09	-3.6907	3e-08
ENSG00000234281.1	5.63e-84	3.7873	1.05e-80	ENSG00000204949.4	7.53e-09	-3.6359	3.6e-08
ENSG00000261863.1	1.79e-83	3.7554	1.87e-80	ENSG00000256940.1	7.91e-09	-3.6348	3.78e-08
ENSG00000235387.1	2e-83	3.7768	1.87e-80	ENSG00000259153.1	9.59e-09	-3.5923	4.54e-08
ENSG00000238018.1	3.35e-83	3.7721	2.51e-80	ENSG00000262772.1	1.05e-08	-3.5617	4.92e-08
ENSG00000244215.1	8.67e-83	3.7268	4.64e-80	ENSG00000260920.1	1.12e-08	-3.5559	5.23e-08
ENSG00000260940.1	8.67e-83	3.7526	4.64e-80	ENSG00000249859.3	1.18e-08	-3.5438	5.48e-08
ENSG00000228692.2	1.31e-82	3.7323	6.14e-80	ENSG00000231890.3	1.57e-08	-3.4825	7.14e-08
ENSG00000268505.1	3.35e-81	3.7225	1.39e-78	ENSG00000248243.1	1.6e-08	-3.4723	7.25e-08
ENSG00000269186.1	4.66e-81	3.709	1.75e-78	ENSG00000233461.1	2.24e-08	-3.407	9.96e-08
ENSG00000246430.2	7.37e-81	3.731	2.51e-78	ENSG00000177788.5	2.31e-08	-3.4002	1.02e-07
ENSG00000268388.1	3.02e-80	3.7217	9.43e-78	ENSG00000265055.1	3.26e-08	-3.329	1.43e-07
ENSG00000237167.1	4.64e-80	3.6824	1.34e-77	ENSG00000227036.2	3.34e-08	-3.3268	1.46e-07
ENSG00000228401.3	5.62e-79	3.6996	1.4e-76	ENSG00000237523.1	3.34e-08	-3.3261	1.46e-07
ENSG00000233746.1	5.62e-79	3.679	1.4e-76	ENSG00000246582.2	3.34e-08	-3.3262	1.46e-07
ENSG00000241158.2	9.14e-78	3.6778	2.14e-75	ENSG00000267750.1	3.51e-08	-3.3136	1.53e-07
ENSG00000232328.1	2.71e-77	3.6498	5.97e-75	ENSG00000203499.6	3.74e-08	-3.3036	1.62e-07
ENSG00000227544.4	7.11e-77	3.6664	1.48e-74	ENSG00000257086.1	4.01e-08	-3.2903	1.73e-07
ENSG00000266120.1	4.23e-76	3.6191	8.34e-74	ENSG00000263680.2	4.12e-08	-3.2784	1.77e-07
ENSG00000251230.1	1.8e-74	3.6279	3.37e-72	ENSG00000245614.2	4.27e-08	-3.2739	1.83e-07
ENSG00000244513.2	3.92e-74	3.6244	6.99e-72	ENSG00000270145.1	4.8e-08	-3.2482	2.04e-07
ENSG00000263586.1	3.55e-73	3.605	6.05e-71	ENSG00000233903.2	5.29e-08	-3.2353	2.23e-07
ENSG00000233038.1	1.19e-72	3.5998	1.94e-70	ENSG00000243479.3	5.48e-08	-3.2175	2.31e-07
ENSG00000267107.2	1.86e-71	3.58	2.9e-69	ENSG00000203999.4	5.54e-08	-3.2263	2.33e-07
ENSG00000257877.1	5.98e-70	3.5526	8.96e-68	ENSG00000237424.1	5.85e-08	-3.216	2.46e-07
ENSG00000234880.1	7.7e-70	3.5332	1.11e-67	ENSG00000250714.3	6.49e-08	-3.197	2.72e-07
ENSG00000225938.1	4.99e-69	3.5357	6.93e-67	ENSG00000233077.1	6.55e-08	-3.1952	2.74e-07
ENSG00000261338.1	7.84e-69	3.535	1.05e-66	ENSG00000203288.3	6.62e-08	-3.1932	2.77e-07
ENSG00000267667.1	1.51e-68	3.5239	1.95e-66	ENSG00000272666.1	7.82e-08	-3.1627	3.25e-07
ENSG00000254810.1	2.98e-68	3.523	3.72e-66	ENSG00000273162.1	8.66e-08	-3.1406	3.58e-07
ENSG00000260468.1	2.46e-67	3.5064	2.97e-65	ENSG00000257924.1	8.92e-08	-3.1231	3.68e-07
ENSG00000254951.3	4.39e-67	3.4854	5.14e-65	ENSG00000224081.3	9e-08	-3.1366	3.71e-07
ENSG00000236581.4	2.95e-66	3.4825	3.35e-64	ENSG00000263893.2	9.99e-08	-3.1028	4.09e-07
ENSG00000249106.1	5.16e-66	3.4785	5.69e-64	ENSG00000261008.2	1.04e-07	-3.1065	4.24e-07
ENSG00000261269.1	4.13e-65	3.4688	4.42e-63	ENSG00000273272.1	1.06e-07	-3.1068	4.32e-07
ENSG00000256948.1	6.37e-65	3.4619	6.63e-63	ENSG00000272455.1	1.06e-07	-3.1055	4.32e-07
ENSG00000259523.1	3.24e-64	3.4524	3.2e-62	ENSG00000227619.1	1.08e-07	-3.0999	4.39e-07
ENSG00000232234.2	3.25e-64	3.4273	3.2e-62	ENSG00000223725.2	1.11e-07	-3.0945	4.51e-07
ENSG00000236304.1	3.35e-64	3.4496	3.22e-62	ENSG00000225518.2	1.11e-07	-3.0955	4.51e-07
ENSG00000271758.1	1.3e-63	3.4095	1.22e-61	ENSG00000255717.2	1.45e-07	-3.0507	5.8e-07
ENSG00000261468.1	1.69e-63	3.4388	1.54e-61	ENSG00000237857.2	1.51e-07	-3.0434	6.03e-07
ENSG00000233237.2	3.32e-63	3.4333	2.96e-61	ENSG00000259187.1	1.58e-07	-3.0349	6.26e-07
ENSG00000186594.8	1.1e-62	3.4236	9.59e-61	ENSG00000261373.1	1.58e-07	-3.0341	6.26e-07
ENSG00000198358.4	1.23e-62	3.4084	1.05e-60	ENSG00000230798.1	1.63e-07	-3.0031	6.44e-07
ENSG00000227307.1	2.89e-62	3.387	2.39e-60	ENSG00000230316.2	1.64e-07	-3.0236	6.47e-07
ENSG00000267095.1	2.93e-62	3.3835	2.39e-60	ENSG00000227066.1	1.74e-07	-3.0134	6.83e-07
ENSG00000268754.1	3.59e-62	3.3836	2.86e-60	ENSG00000262136.1	1.81e-07	-3.004	7.07e-07
ENSG00000264125.1	5.17e-62	3.3791	4.04e-60	ENSG00000245522.2	1.83e-07	-3.0073	7.14e-07
ENSG00000257002.1	7.01e-62	3.3843	5.36e-60	ENSG00000234155.1	1.98e-07	-2.9813	7.68e-07
ENSG00000230498.1	3.22e-61	3.3889	2.41e-59	ENSG00000254973.1	2e-07	-2.9892	7.75e-07
ENSG00000253959.1	4.58e-61	3.3691	3.36e-59	ENSG00000255867.1	2.05e-07	-2.9869	7.93e-07
ENSG00000254847.1	6.06e-61	3.3783	4.37e-59	ENSG00000182057.4	2.38e-07	-2.9616	9.14e-07
ENSG00000272379.1	5.74e-60	3.3717	4.06e-58	ENSG00000228265.1	2.38e-07	-2.9617	9.14e-07
ENSG00000257894.1	8.64e-60	3.3662	6e-58	ENSG00000273443.1	2.42e-07	-2.9492	9.26e-07
ENSG00000250899.3	4.6e-59	3.3543	3.13e-57	ENSG00000227533.1	2.49e-07	-2.9518	9.51e-07
ENSG00000237697.2	7.64e-59	3.35	5.06e-57	ENSG00000197670.5	2.55e-07	-2.9499	9.73e-07
ENSG00000234646.1	7.7e-59	3.3397	5.06e-57	ENSG00000231439.3	2.57e-07	-2.9443	9.79e-07
ENSG00000261634.2	1.41e-58	3.339	9.11e-57	ENSG00000237517.4	2.67e-07	-2.9422	1.02e-06
ENSG00000238078.1	2.35e-58	3.3366	1.49e-56	ENSG00000234678.1	2.68e-07	-2.9415	1.02e-06
ENSG00000229645.4	5.7e-58	3.3327	3.56e-56	ENSG00000242147.1	2.69e-07	-2.921	1.02e-06
ENSG00000243961.2	9.9e-58	3.3215	6.08e-56	ENSG00000261716.1	2.74e-07	-2.937	1.04e-06
ENSG00000260398.1	1.22e-57	3.3225	7.37e-56	ENSG00000229950.1	2.82e-07	-2.9226	1.07e-06
ENSG00000231993.1	1.4e-57	3.3237	8.33e-56	ENSG00000232093.1	2.94e-07	-2.9256	1.11e-06
ENSG00000230197.2	3.16e-57	3.3162	1.85e-55	ENSG00000251003.3	3.01e-07	-2.916	1.13e-06
ENSG00000236054.1	4.17e-57	3.2863	2.4e-55	ENSG00000256443.1	3.23e-07	-2.9038	1.21e-06
ENSG00000235997.2	6.17e-57	3.3118	3.5e-55	ENSG00000259342.1	3.24e-07	-2.9064	1.21e-06
ENSG00000259754.1	3.07e-56	3.3044	1.72e-54	ENSG00000231483.1	3.25e-07	-2.8885	1.21e-06
ENSG00000269290.1	6.27e-56	3.2918	3.45e-54	ENSG00000266999.1	3.44e-07	-2.8885	1.27e-06
ENSG00000272823.1	6.57e-56	3.2857	3.57e-54	ENSG00000242078.1	3.58e-07	-2.8717	1.32e-06
ENSG00000272784.1	1.27e-55	3.276	6.8e-54	ENSG00000258821.1	4.14e-07	-2.8638	1.52e-06
ENSG00000267690.1	1.75e-55	3.252	9.24e-54	ENSG00000272183.1	4.26e-07	-2.8613	1.56e-06
ENSG00000260065.1	6.06e-55	3.2718	3.15e-53	ENSG00000246465.1	4.48e-07	-2.8525	1.64e-06
ENSG00000225706.1	7.37e-55	3.2674	3.78e-53	ENSG00000233221.2	4.5e-07	-2.8193	1.65e-06
ENSG00000233117.2	1.4e-54	3.2642	7.09e-53	ENSG00000234380.1	4.99e-07	-2.8376	1.81e-06
ENSG00000233760.1	2.06e-54	3.2529	1.03e-52	ENSG00000246982.2	5.07e-07	-2.8328	1.84e-06
ENSG00000255399.2	1.44e-53	3.2436	7.1e-52	ENSG00000272993.1	5.2e-07	-2.8308	1.88e-06
ENSG00000272789.1	4.35e-53	3.2268	2.12e-51	ENSG00000259933.2	5.35e-07	-2.8239	1.93e-06
ENSG00000272839.1	4.47e-53	3.2304	2.15e-51	ENSG00000230838.1	5.51e-07	-2.8189	1.99e-06
ENSG00000236078.1	1.17e-52	3.2053	5.55e-51	ENSG00000246273.2	5.51e-07	-2.8215	1.99e-06
ENSG00000224525.2	3.47e-52	3.185	1.63e-50	ENSG00000229647.1	5.58e-07	-2.8193	2.01e-06
ENSG00000234405.1	1.06e-51	3.2005	4.9e-50	ENSG00000272792.1	5.75e-07	-2.8147	2.07e-06
ENSG00000224397.1	1.74e-51	3.1951	7.95e-50	ENSG00000272913.1	5.76e-07	-2.8144	2.07e-06
ENSG00000272783.1	8.98e-51	3.1797	4.05e-49	ENSG00000236305.1	6.23e-07	-2.7989	2.23e-06
ENSG00000272473.1	1.64e-50	3.1744	7.32e-49	ENSG00000261123.1	6.61e-07	-2.791	2.36e-06
ENSG00000231459.1	1.79e-50	3.1592	7.8e-49	ENSG00000241544.1	6.68e-07	-2.7877	2.39e-06
ENSG00000260310.1	1.79e-50	3.1709	7.8e-49	ENSG00000254560.1	7.27e-07	-2.7662	2.59e-06
ENSG00000253177.1	2.06e-50	3.1551	8.87e-49	ENSG00000258534.1	7.27e-07	-2.7782	2.59e-06
ENSG00000234506.1	2.55e-50	3.1644	1.09e-48	ENSG00000267374.1	7.32e-07	-2.772	2.6e-06
ENSG00000243384.1	3.95e-50	3.1423	1.66e-48	ENSG00000260664.1	7.33e-07	-2.7653	2.6e-06
ENSG00000272411.1	9.14e-50	3.1345	3.81e-48	ENSG00000272620.1	7.52e-07	-2.7498	2.67e-06
ENSG00000260742.1	3.15e-49	3.1513	1.3e-47	ENSG00000223396.2	7.6e-07	-2.7706	2.68e-06
ENSG00000249364.1	7.54e-49	3.1375	3.07e-47	ENSG00000236345.1	7.6e-07	-2.7672	2.68e-06
ENSG00000253507.1	9.08e-49	3.1209	3.66e-47	ENSG00000259054.1	7.6e-07	-2.7421	2.68e-06
ENSG00000267532.2	2.92e-48	3.1301	1.16e-46	ENSG00000236499.2	7.9e-07	-2.7604	2.78e-06
ENSG00000251034.1	3.55e-48	3.1234	1.4e-46	ENSG00000243629.1	7.9e-07	-2.7617	2.78e-06
ENSG00000260102.1	5.35e-48	3.1125	2.09e-46	ENSG00000197085.7	8.51e-07	-2.7202	2.99e-06
ENSG00000234763.1	1.33e-47	3.0899	5.14e-46	ENSG00000262412.1	8.51e-07	-2.7493	2.99e-06
ENSG00000235385.1	1.64e-47	3.1081	6.27e-46	ENSG00000214145.2	8.85e-07	-2.736	3.1e-06
ENSG00000260037.1	2.82e-47	3.1059	1.07e-45	ENSG00000234996.3	8.97e-07	-2.7447	3.14e-06
ENSG00000255310.2	2.63e-46	3.0865	9.85e-45	ENSG00000270195.1	8.99e-07	-2.7426	3.14e-06
ENSG00000269966.1	7.84e-46	3.0731	2.91e-44	ENSG00000253395.1	1.02e-06	-2.7212	3.53e-06
ENSG00000205037.2	1e-45	3.0607	3.67e-44	ENSG00000236947.1	1.02e-06	-2.7102	3.53e-06
ENSG00000228027.1	1.44e-45	3.0448	5.24e-44	ENSG00000242125.2	1.2e-06	-2.7005	4.11e-06
ENSG00000259417.2	2.01e-45	3.0651	7.24e-44	ENSG00000239216.1	1.2e-06	-2.6658	4.11e-06
ENSG00000224884.1	2.05e-45	3.0648	7.32e-44	ENSG00000226172.2	1.22e-06	-2.6663	4.17e-06
ENSG00000236013.1	3.51e-45	3.0346	1.24e-43	ENSG00000203721.1	1.25e-06	-2.6855	4.25e-06
ENSG00000226851.1	5.41e-45	3.0535	1.89e-43	ENSG00000249628.2	1.25e-06	-2.6895	4.25e-06
ENSG00000253821.1	5.96e-45	3.0335	2.07e-43	ENSG00000235565.1	1.25e-06	-2.6927	4.25e-06
ENSG00000259504.1	6.4e-45	3.0467	2.2e-43	ENSG00000270933.1	1.27e-06	-2.6874	4.31e-06
ENSG00000261340.1	8.35e-45	3.0274	2.84e-43	ENSG00000246528.3	1.28e-06	-2.6805	4.34e-06
ENSG00000254254.1	1.33e-44	3.0287	4.49e-43	ENSG00000225506.2	1.28e-06	-2.6859	4.34e-06
ENSG00000227260.1	1.72e-44	3.0176	5.75e-43	ENSG00000272138.1	1.41e-06	-2.6726	4.74e-06
ENSG00000256609.1	1.81e-44	3.0173	6e-43	ENSG00000229970.3	1.41e-06	-2.6543	4.74e-06
ENSG00000237413.1	1.85e-44	3.0342	6.08e-43	ENSG00000232679.1	1.41e-06	-2.6582	4.74e-06
ENSG00000234754.1	1.98e-44	3.0192	6.45e-43	ENSG00000235939.1	1.42e-06	-2.6487	4.77e-06
ENSG00000258851.1	3.06e-44	3.0297	9.88e-43	ENSG00000248538.2	1.49e-06	-2.6596	4.99e-06
ENSG00000248464.1	3.27e-44	3.018	1.05e-42	ENSG00000258661.1	1.52e-06	-2.6592	5.08e-06
ENSG00000241732.1	1.06e-43	3.0257	3.37e-42	ENSG00000229178.1	1.52e-06	-2.6599	5.08e-06
ENSG00000267280.1	1.53e-43	3.021	4.82e-42	ENSG00000271857.1	1.56e-06	-2.6555	5.2e-06
ENSG00000233884.1	2.34e-43	2.9932	7.31e-42	ENSG00000271888.1	1.74e-06	-2.6405	5.77e-06
ENSG00000261685.2	6.41e-43	3.0073	1.98e-41	ENSG00000261039.1	1.75e-06	-2.6337	5.8e-06
ENSG00000235910.1	1e-42	2.9959	3.07e-41	ENSG00000249602.1	1.77e-06	-2.6404	5.85e-06
ENSG00000227508.2	1.31e-42	2.9909	3.99e-41	ENSG00000262468.1	1.94e-06	-2.6267	6.38e-06
ENSG00000231518.1	1.38e-42	2.974	4.14e-41	ENSG00000251138.2	1.95e-06	-2.5955	6.4e-06
ENSG00000257551.1	1.38e-42	2.98	4.14e-41	ENSG00000227496.1	2.05e-06	-2.6114	6.7e-06
ENSG00000234456.3	2.11e-42	2.9947	6.27e-41	ENSG00000270557.1	2.08e-06	-2.6121	6.79e-06
ENSG00000257277.1	2.14e-42	2.9694	6.31e-41	ENSG00000253616.1	2.12e-06	-2.6106	6.92e-06
ENSG00000229111.1	5.55e-42	2.9651	1.62e-40	ENSG00000227392.1	2.13e-06	-2.5827	6.93e-06
ENSG00000239828.2	1.16e-41	2.9719	3.37e-40	ENSG00000253417.1	2.13e-06	-2.6088	6.93e-06
ENSG00000232188.1	2.09e-41	2.9453	6.02e-40	ENSG00000225489.2	2.26e-06	-2.6017	7.31e-06
ENSG00000251359.3	2.31e-41	2.9697	6.61e-40	ENSG00000255559.1	2.34e-06	-2.5985	7.56e-06
ENSG00000269996.1	2.89e-41	2.9673	8.2e-40	ENSG00000236663.1	2.39e-06	-2.5906	7.7e-06
ENSG00000233002.2	3.65e-41	2.9461	1.03e-39	ENSG00000260328.1	2.53e-06	-2.5804	8.11e-06
ENSG00000272782.1	7.1e-41	2.9577	1.99e-39	ENSG00000231519.1	2.61e-06	-2.5742	8.35e-06
ENSG00000248441.2	1.71e-40	2.9475	4.75e-39	ENSG00000254389.2	2.67e-06	-2.579	8.52e-06
ENSG00000224228.2	2.45e-40	2.9202	6.75e-39	ENSG00000260877.1	2.68e-06	-2.5546	8.55e-06
ENSG00000271815.1	3.2e-40	2.936	8.75e-39	ENSG00000234614.1	2.76e-06	-2.5742	8.79e-06
ENSG00000237803.1	3.26e-40	2.9229	8.85e-39	ENSG00000267751.1	2.83e-06	-2.5707	9.01e-06
ENSG00000237923.1	3.57e-40	2.9173	9.62e-39	ENSG00000253666.1	2.95e-06	-2.5393	9.37e-06
ENSG00000271334.1	4.09e-40	2.931	1.09e-38	ENSG00000261121.1	2.95e-06	-2.5348	9.37e-06
ENSG00000272274.1	5.26e-40	2.9316	1.4e-38	ENSG00000272097.1	2.96e-06	-2.5642	9.39e-06
ENSG00000272463.1	7.27e-40	2.9326	1.91e-38	ENSG00000234129.3	3.07e-06	-2.5576	9.73e-06
ENSG00000250041.2	7.29e-40	2.9278	1.91e-38	ENSG00000245526.4	3.11e-06	-2.5281	9.85e-06
ENSG00000224968.1	1.39e-39	2.9077	3.62e-38	ENSG00000258914.1	3.24e-06	-2.549	1.02e-05
ENSG00000231187.2	3.13e-39	2.9168	8.09e-38	ENSG00000241472.2	3.35e-06	-2.5455	1.06e-05
ENSG00000271948.1	1.94e-38	2.8971	4.98e-37	ENSG00000153363.8	3.41e-06	-2.5446	1.07e-05
ENSG00000248896.2	3.43e-38	2.8887	8.74e-37	ENSG00000265750.1	3.42e-06	-2.5354	1.08e-05
ENSG00000231698.2	4.39e-38	2.8646	1.11e-36	ENSG00000272328.1	3.44e-06	-2.5089	1.08e-05
ENSG00000249706.1	5.64e-38	2.8766	1.41e-36	ENSG00000249356.1	3.54e-06	-2.5386	1.11e-05
ENSG00000261003.1	5.66e-38	2.8623	1.41e-36	ENSG00000272853.1	3.64e-06	-2.534	1.13e-05
ENSG00000255363.1	8.3e-38	2.8568	2.06e-36	ENSG00000225880.4	3.72e-06	-2.531	1.15e-05
ENSG00000227947.1	1.12e-37	2.868	2.76e-36	ENSG00000253339.1	3.75e-06	-2.5194	1.16e-05
ENSG00000250410.1	1.98e-37	2.867	4.85e-36	ENSG00000231074.4	3.79e-06	-2.5282	1.17e-05
ENSG00000269918.1	4.2e-37	2.8628	1.02e-35	ENSG00000234072.1	3.8e-06	-2.5277	1.17e-05
ENSG00000236022.2	4.97e-37	2.8468	1.2e-35	ENSG00000249096.2	3.82e-06	-2.5267	1.18e-05
ENSG00000262995.1	5.38e-37	2.8734	1.29e-35	ENSG00000267080.1	3.92e-06	-2.523	1.2e-05
ENSG00000270091.1	6.49e-37	2.857	1.55e-35	ENSG00000227060.2	3.93e-06	-2.5053	1.21e-05
ENSG00000237949.1	7.2e-37	2.8326	1.71e-35	ENSG00000146666.4	3.94e-06	-2.5123	1.21e-05
ENSG00000229081.1	7.64e-37	2.837	1.8e-35	ENSG00000269397.1	4e-06	-2.5197	1.23e-05
ENSG00000251325.1	1.13e-36	2.8643	2.65e-35	ENSG00000222041.6	4.2e-06	-2.5131	1.28e-05
ENSG00000255260.1	1.3e-36	2.8261	3.03e-35	ENSG00000273132.1	4.2e-06	-2.5108	1.28e-05
ENSG00000260633.1	1.88e-36	2.8437	4.35e-35	ENSG00000269974.1	4.21e-06	-2.5073	1.28e-05
ENSG00000259636.1	2.6e-36	2.8425	5.98e-35	ENSG00000230082.1	4.49e-06	-2.5037	1.37e-05
ENSG00000255197.1	3.19e-36	2.8395	7.24e-35	ENSG00000260261.1	4.57e-06	-2.5013	1.39e-05
ENSG00000261888.1	3.19e-36	2.8395	7.24e-35	ENSG00000255345.1	4.63e-06	-2.4822	1.41e-05
ENSG00000264514.1	3.87e-36	2.8373	8.74e-35	ENSG00000273032.1	4.67e-06	-2.4966	1.42e-05
ENSG00000267047.1	4.31e-36	2.8311	9.67e-35	ENSG00000236850.4	4.7e-06	-2.4973	1.42e-05
ENSG00000267505.1	5.5e-36	2.8282	1.23e-34	ENSG00000223392.1	4.88e-06	-2.4669	1.48e-05
ENSG00000224958.1	8.23e-36	2.8113	1.82e-34	ENSG00000225077.2	4.95e-06	-2.4874	1.5e-05
ENSG00000223477.3	1.86e-35	2.8185	4.1e-34	ENSG00000186615.6	5.16e-06	-2.4846	1.56e-05
ENSG00000224713.3	4.2e-35	2.7906	9.2e-34	ENSG00000259439.1	5.18e-06	-2.4625	1.56e-05
ENSG00000227188.1	4.36e-35	2.787	9.5e-34	ENSG00000222032.1	5.24e-06	-2.4641	1.58e-05
ENSG00000270076.1	5.09e-35	2.7976	1.1e-33	ENSG00000261425.1	5.38e-06	-2.4763	1.62e-05
ENSG00000253829.1	7.13e-35	2.8021	1.54e-33	ENSG00000261801.1	5.47e-06	-2.4765	1.64e-05
ENSG00000225113.1	1.83e-34	2.7928	3.92e-33	ENSG00000225680.1	5.51e-06	-2.4403	1.65e-05
ENSG00000179136.2	2.64e-34	2.7655	5.62e-33	ENSG00000267278.1	5.6e-06	-2.4733	1.68e-05
ENSG00000235427.1	4.57e-34	2.7601	9.67e-33	ENSG00000272068.1	5.6e-06	-2.4707	1.68e-05
ENSG00000272866.1	5.35e-34	2.7603	1.13e-32	ENSG00000272953.1	5.64e-06	-2.4707	1.69e-05
ENSG00000239219.2	6.72e-34	2.7759	1.41e-32	ENSG00000229953.1	5.79e-06	-2.4552	1.73e-05
ENSG00000232606.1	9.58e-34	2.7513	1.99e-32	ENSG00000246089.3	5.91e-06	-2.4658	1.76e-05
ENSG00000272724.1	1.81e-33	2.7534	3.75e-32	ENSG00000215424.5	5.95e-06	-2.4623	1.77e-05
ENSG00000254089.1	4.54e-33	2.7531	9.35e-32	ENSG00000271930.1	6.04e-06	-2.4487	1.79e-05
ENSG00000236341.1	4.88e-33	2.7385	9.99e-32	ENSG00000248049.2	6.26e-06	-2.4578	1.86e-05
ENSG00000259351.1	7.05e-33	2.7449	1.44e-31	ENSG00000261712.1	6.29e-06	-2.4535	1.87e-05
ENSG00000266283.1	7.97e-33	2.7388	1.61e-31	ENSG00000261189.1	6.36e-06	-2.4543	1.89e-05
ENSG00000267603.1	8.11e-33	2.7558	1.63e-31	ENSG00000264026.1	6.39e-06	-2.4287	1.89e-05
ENSG00000262133.1	1.31e-32	2.7265	2.62e-31	ENSG00000229525.1	6.43e-06	-2.4447	1.9e-05
ENSG00000272233.1	1.41e-32	2.7246	2.81e-31	ENSG00000257702.3	6.62e-06	-2.4499	1.95e-05
ENSG00000231758.2	2.44e-32	2.7138	4.84e-31	ENSG00000226505.1	6.74e-06	-2.4476	1.99e-05
ENSG00000260125.1	2.56e-32	2.7315	5.05e-31	ENSG00000172965.10	6.79e-06	-2.4465	2e-05
ENSG00000225792.1	3.62e-32	2.7205	7.1e-31	ENSG00000263786.1	6.85e-06	-2.4435	2.02e-05
ENSG00000226822.1	4.07e-32	2.7231	7.94e-31	ENSG00000259802.1	7.4e-06	-2.4352	2.17e-05
ENSG00000249797.1	4.15e-32	2.7116	8.06e-31	ENSG00000247735.2	7.48e-06	-2.4313	2.19e-05
ENSG00000271643.1	4.77e-32	2.7261	9.21e-31	ENSG00000265800.1	7.79e-06	-2.4266	2.28e-05
ENSG00000273033.1	4.82e-32	2.7259	9.26e-31	ENSG00000271762.1	8.15e-06	-2.4201	2.38e-05
ENSG00000260523.1	1.24e-31	2.6985	2.37e-30	ENSG00000272945.1	8.15e-06	-2.417	2.38e-05
ENSG00000260859.1	1.39e-31	2.6916	2.64e-30	ENSG00000225335.2	8.18e-06	-2.4217	2.39e-05
ENSG00000236914.3	2.08e-31	2.7081	3.94e-30	ENSG00000230978.1	8.21e-06	-2.4051	2.39e-05
ENSG00000230633.1	2.82e-31	2.7036	5.31e-30	ENSG00000261327.3	8.22e-06	-2.4151	2.39e-05
ENSG00000175967.3	4.48e-31	2.6824	8.39e-30	ENSG00000270761.1	8.35e-06	-2.4189	2.43e-05
ENSG00000226237.1	5.05e-31	2.6957	9.41e-30	ENSG00000265688.1	8.54e-06	-2.416	2.48e-05
ENSG00000250431.1	5.65e-31	2.677	1.05e-29	ENSG00000237686.2	8.55e-06	-2.4157	2.48e-05
ENSG00000233251.3	7.15e-31	2.6927	1.32e-29	ENSG00000232725.1	8.63e-06	-2.4123	2.5e-05
ENSG00000261222.2	1.78e-30	2.6771	3.27e-29	ENSG00000257742.1	8.7e-06	-2.4132	2.52e-05
ENSG00000260871.1	2.53e-30	2.6721	4.62e-29	ENSG00000271151.1	8.7e-06	-2.4108	2.52e-05
ENSG00000230587.1	2.67e-30	2.6733	4.86e-29	ENSG00000257167.2	8.7e-06	-2.4119	2.52e-05
ENSG00000258943.1	2.78e-30	2.6675	5.03e-29	ENSG00000260167.1	8.78e-06	-2.4048	2.54e-05
ENSG00000231246.1	3.07e-30	2.6626	5.53e-29	ENSG00000258798.1	8.9e-06	-2.3919	2.57e-05
ENSG00000272327.1	3.13e-30	2.6732	5.61e-29	ENSG00000228065.6	8.94e-06	-2.4093	2.58e-05
ENSG00000270087.1	3.91e-30	2.6528	6.98e-29	ENSG00000242136.1	9.03e-06	-2.3927	2.6e-05
ENSG00000256427.1	5.18e-30	2.6593	9.2e-29	ENSG00000251144.1	9.11e-06	-2.3742	2.62e-05
ENSG00000241720.2	6.18e-30	2.645	1.09e-28	ENSG00000249379.1	9.14e-06	-2.3972	2.63e-05
ENSG00000267530.2	1.28e-29	2.6556	2.25e-28	ENSG00000272954.1	9.18e-06	-2.4008	2.64e-05
ENSG00000259094.1	1.49e-29	2.6395	2.61e-28	ENSG00000273001.1	9.21e-06	-2.4006	2.64e-05
ENSG00000249984.1	2.3e-29	2.6323	3.99e-28	ENSG00000257596.1	9.29e-06	-2.402	2.66e-05
ENSG00000249167.1	2.3e-29	2.6281	3.99e-28	ENSG00000267123.1	9.39e-06	-2.4002	2.69e-05
ENSG00000273341.1	2.42e-29	2.6474	4.18e-28	ENSG00000260942.1	9.41e-06	-2.402	2.69e-05
ENSG00000272950.1	3.41e-29	2.6428	5.86e-28	ENSG00000251320.1	9.45e-06	-2.3682	2.69e-05
ENSG00000256234.1	4.14e-29	2.6363	7.08e-28	ENSG00000196756.7	9.45e-06	-2.401	2.69e-05
ENSG00000225670.3	9.71e-29	2.6302	1.65e-27	ENSG00000232884.3	9.45e-06	-2.3924	2.69e-05
ENSG00000225936.1	9.77e-29	2.6136	1.65e-27	ENSG00000260924.2	9.45e-06	-2.4009	2.69e-05
ENSG00000272908.1	9.77e-29	2.6295	1.65e-27	ENSG00000232613.2	9.47e-06	-2.3937	2.7e-05
ENSG00000233729.1	1.18e-28	2.6226	1.98e-27	ENSG00000228109.1	9.54e-06	-2.3996	2.71e-05
ENSG00000236485.1	1.37e-28	2.6354	2.29e-27	ENSG00000262703.1	9.67e-06	-2.3888	2.74e-05
ENSG00000259761.1	1.76e-28	2.6085	2.93e-27	ENSG00000273366.1	9.74e-06	-2.3964	2.76e-05
ENSG00000259730.1	2.43e-28	2.638	4.03e-27	ENSG00000249001.1	9.82e-06	-2.3854	2.78e-05
ENSG00000243701.1	2.53e-28	2.6178	4.18e-27	ENSG00000231226.1	9.84e-06	-2.3915	2.78e-05
ENSG00000260833.2	3.44e-28	2.6128	5.65e-27	ENSG00000260710.1	9.95e-06	-2.3612	2.81e-05
ENSG00000224875.2	5.15e-28	2.6072	8.43e-27	ENSG00000229780.1	1.02e-05	-2.3805	2.88e-05
ENSG00000258234.1	6.06e-28	2.5862	9.87e-27	ENSG00000258760.1	1.04e-05	-2.3804	2.93e-05
ENSG00000260936.1	6.48e-28	2.6054	1.05e-26	ENSG00000272892.1	1.05e-05	-2.3784	2.95e-05
ENSG00000232377.1	7.79e-28	2.5833	1.26e-26	ENSG00000225667.1	1.05e-05	-2.3666	2.95e-05
ENSG00000237248.3	1.46e-27	2.5948	2.35e-26	ENSG00000261798.1	1.09e-05	-2.3739	3.05e-05
ENSG00000231768.1	1.6e-27	2.5908	2.56e-26	ENSG00000269962.1	1.09e-05	-2.3478	3.05e-05
ENSG00000249453.1	2.23e-27	2.5692	3.56e-26	ENSG00000229312.2	1.1e-05	-2.3506	3.07e-05
ENSG00000264433.1	2.84e-27	2.5858	4.49e-26	ENSG00000249042.1	1.11e-05	-2.3782	3.09e-05
ENSG00000273123.1	2.84e-27	2.579	4.49e-26	ENSG00000261104.1	1.13e-05	-2.3687	3.14e-05
ENSG00000267405.1	2.92e-27	2.5739	4.6e-26	ENSG00000270460.1	1.14e-05	-2.3485	3.17e-05
ENSG00000234362.1	3.94e-27	2.5799	6.18e-26	ENSG00000237594.2	1.15e-05	-2.3616	3.19e-05
ENSG00000224738.1	4.03e-27	2.5811	6.29e-26	ENSG00000258955.1	1.15e-05	-2.3683	3.19e-05
ENSG00000255495.1	4.54e-27	2.5795	7.06e-26	ENSG00000188660.3	1.2e-05	-2.3667	3.32e-05
ENSG00000259072.1	4.69e-27	2.5804	7.26e-26	ENSG00000236908.2	1.2e-05	-2.3603	3.32e-05
ENSG00000206187.3	7.45e-27	2.5684	1.15e-25	ENSG00000204380.2	1.21e-05	-2.367	3.35e-05
ENSG00000269951.1	1.04e-26	2.5678	1.6e-25	ENSG00000249746.1	1.22e-05	-2.3608	3.37e-05
ENSG00000235140.1	2.78e-26	2.5602	4.25e-25	ENSG00000255966.1	1.25e-05	-2.3538	3.45e-05
ENSG00000267551.3	3.19e-26	2.55	4.86e-25	ENSG00000249592.1	1.27e-05	-2.361	3.49e-05
ENSG00000232077.1	6.07e-26	2.5304	9.19e-25	ENSG00000266402.2	1.27e-05	-2.3609	3.49e-05
ENSG00000223436.1	6.08e-26	2.5294	9.19e-25	ENSG00000249231.3	1.27e-05	-2.3357	3.49e-05
ENSG00000260804.2	6.74e-26	2.5432	1.01e-24	ENSG00000204277.1	1.3e-05	-2.3515	3.57e-05
ENSG00000258770.1	7.45e-26	2.5555	1.12e-24	ENSG00000259248.1	1.31e-05	-2.3565	3.59e-05
ENSG00000236242.1	1.05e-25	2.5251	1.57e-24	ENSG00000262172.1	1.31e-05	-2.3352	3.59e-05
ENSG00000224721.1	1.75e-25	2.5159	2.6e-24	ENSG00000234245.2	1.32e-05	-2.3522	3.62e-05
ENSG00000267298.1	1.76e-25	2.5114	2.61e-24	ENSG00000243224.1	1.33e-05	-2.353	3.64e-05
ENSG00000241684.1	2.48e-25	2.5253	3.66e-24	ENSG00000227356.2	1.34e-05	-2.3341	3.66e-05
ENSG00000225194.2	2.82e-25	2.5235	4.14e-24	ENSG00000247137.4	1.34e-05	-2.3532	3.66e-05
ENSG00000267262.1	3.32e-25	2.5024	4.86e-24	ENSG00000260777.1	1.34e-05	-2.3305	3.66e-05
ENSG00000260758.1	3.49e-25	2.5209	5.09e-24	ENSG00000250343.1	1.35e-05	-2.3466	3.68e-05
ENSG00000261671.1	3.58e-25	2.5165	5.2e-24	ENSG00000254988.1	1.41e-05	-2.3357	3.84e-05
ENSG00000237813.3	4.02e-25	2.5168	5.82e-24	ENSG00000271921.1	1.44e-05	-2.3404	3.92e-05
ENSG00000250961.1	4.8e-25	2.4977	6.92e-24	ENSG00000272142.1	1.46e-05	-2.342	3.97e-05
ENSG00000235399.1	5.96e-25	2.4957	8.56e-24	ENSG00000224536.1	1.47e-05	-2.3414	3.99e-05
ENSG00000235126.1	6.22e-25	2.4935	8.9e-24	ENSG00000231486.3	1.51e-05	-2.3364	4.1e-05
ENSG00000229311.1	1.08e-24	2.4918	1.54e-23	ENSG00000250548.2	1.52e-05	-2.3339	4.12e-05
ENSG00000227467.3	2.1e-24	2.4942	2.98e-23	ENSG00000234695.1	1.53e-05	-2.3104	4.15e-05
ENSG00000203446.2	2.44e-24	2.492	3.45e-23	ENSG00000239415.1	1.54e-05	-2.3351	4.17e-05
ENSG00000267299.1	3.21e-24	2.4715	4.52e-23	ENSG00000235029.1	1.55e-05	-2.3261	4.19e-05
ENSG00000248166.1	3.23e-24	2.4791	4.53e-23	ENSG00000226637.1	1.55e-05	-2.3339	4.19e-05
ENSG00000250280.2	6.08e-24	2.4637	8.5e-23	ENSG00000227014.1	1.56e-05	-2.3319	4.21e-05
ENSG00000238057.4	6.77e-24	2.4727	9.43e-23	ENSG00000257732.1	1.57e-05	-2.3191	4.24e-05
ENSG00000250978.1	6.87e-24	2.4738	9.53e-23	ENSG00000258077.2	1.6e-05	-2.3163	4.3e-05
ENSG00000225612.1	1.22e-23	2.4871	1.69e-22	ENSG00000234902.2	1.6e-05	-2.3285	4.3e-05
ENSG00000254703.2	1.49e-23	2.4675	2.05e-22	ENSG00000237588.2	1.6e-05	-2.3056	4.3e-05
ENSG00000237714.1	1.76e-23	2.4515	2.42e-22	ENSG00000223715.1	1.62e-05	-2.298	4.35e-05
ENSG00000261472.1	2.26e-23	2.4606	3.09e-22	ENSG00000267073.1	1.66e-05	-2.294	4.44e-05
ENSG00000247970.2	2.31e-23	2.4548	3.15e-22	ENSG00000254854.1	1.66e-05	-2.3195	4.44e-05
ENSG00000267272.1	2.44e-23	2.4598	3.31e-22	ENSG00000232445.1	1.67e-05	-2.3238	4.46e-05
ENSG00000253636.1	3e-23	2.4574	4.06e-22	ENSG00000233058.1	1.69e-05	-2.3223	4.5e-05
ENSG00000257038.1	3.27e-23	2.4555	4.41e-22	ENSG00000260495.1	1.7e-05	-2.318	4.52e-05
ENSG00000270581.1	4.23e-23	2.4358	5.68e-22	ENSG00000265474.1	1.72e-05	-2.3182	4.56e-05
ENSG00000259437.1	4.36e-23	2.4344	5.83e-22	ENSG00000269489.1	1.72e-05	-2.3117	4.56e-05
ENSG00000232633.3	4.8e-23	2.4348	6.4e-22	ENSG00000267778.1	1.78e-05	-2.2928	4.71e-05
ENSG00000273487.1	4.86e-23	2.4488	6.46e-22	ENSG00000267785.1	1.9e-05	-2.2815	5.01e-05
ENSG00000266311.2	6.12e-23	2.4295	8.07e-22	ENSG00000246889.2	1.91e-05	-2.3062	5.04e-05
ENSG00000253288.1	6.12e-23	2.44	8.07e-22	ENSG00000233396.3	1.92e-05	-2.3055	5.06e-05
ENSG00000268038.1	7.73e-23	2.4364	1.02e-21	ENSG00000251417.1	1.93e-05	-2.3047	5.08e-05
ENSG00000242816.1	7.8e-23	2.4265	1.02e-21	ENSG00000237978.1	1.94e-05	-2.2949	5.1e-05
ENSG00000253688.1	9.59e-23	2.4288	1.25e-21	ENSG00000260162.2	1.96e-05	-2.2913	5.15e-05
ENSG00000223930.1	1.26e-22	2.4255	1.64e-21	ENSG00000261804.1	1.99e-05	-2.2986	5.21e-05
ENSG00000232295.3	1.28e-22	2.4349	1.66e-21	ENSG00000267147.1	2.03e-05	-2.2891	5.31e-05
ENSG00000227869.1	1.33e-22	2.4229	1.72e-21	ENSG00000259727.1	2.04e-05	-2.2727	5.33e-05
ENSG00000255801.1	1.41e-22	2.4212	1.82e-21	ENSG00000229656.2	2.07e-05	-2.2902	5.39e-05
ENSG00000251011.1	1.45e-22	2.418	1.86e-21	ENSG00000248323.1	2.07e-05	-2.2941	5.39e-05
ENSG00000261496.1	1.54e-22	2.4297	1.97e-21	ENSG00000225953.2	2.12e-05	-2.276	5.52e-05
ENSG00000230631.1	1.56e-22	2.4153	1.99e-21	ENSG00000236200.1	2.15e-05	-2.2905	5.59e-05
ENSG00000260695.1	3.33e-22	2.4204	4.23e-21	ENSG00000244306.5	2.17e-05	-2.2892	5.64e-05
ENSG00000253105.1	3.46e-22	2.4037	4.38e-21	ENSG00000205488.4	2.2e-05	-2.2818	5.71e-05
ENSG00000256422.1	3.69e-22	2.4122	4.66e-21	ENSG00000255366.1	2.3e-05	-2.2809	5.96e-05
ENSG00000266927.2	3.71e-22	2.4164	4.66e-21	ENSG00000266830.1	2.31e-05	-2.2523	5.98e-05
ENSG00000254192.1	4.03e-22	2.4016	5.05e-21	ENSG00000250258.1	2.32e-05	-2.2674	6e-05
ENSG00000272777.1	4.07e-22	2.4187	5.08e-21	ENSG00000236064.1	2.38e-05	-2.2499	6.15e-05
ENSG00000251504.1	1.34e-21	2.3884	1.67e-20	ENSG00000232386.5	2.39e-05	-2.2764	6.17e-05
ENSG00000240707.2	1.35e-21	2.3853	1.67e-20	ENSG00000230337.1	2.4e-05	-2.2757	6.18e-05
ENSG00000231943.3	1.4e-21	2.3983	1.73e-20	ENSG00000267213.3	2.4e-05	-2.2756	6.18e-05
ENSG00000232903.2	1.55e-21	2.3821	1.91e-20	ENSG00000259240.1	2.43e-05	-2.247	6.25e-05
ENSG00000260977.1	2.37e-21	2.3915	2.91e-20	ENSG00000231081.1	2.45e-05	-2.2649	6.3e-05
ENSG00000268355.1	2.77e-21	2.3891	3.39e-20	ENSG00000271855.1	2.5e-05	-2.2713	6.41e-05
ENSG00000259863.1	3.98e-21	2.3847	4.86e-20	ENSG00000227646.3	2.57e-05	-2.2463	6.58e-05
ENSG00000249695.2	4.21e-21	2.3765	5.12e-20	ENSG00000263412.1	2.73e-05	-2.259	6.95e-05
ENSG00000234944.1	5.74e-21	2.3666	6.96e-20	ENSG00000204362.5	2.75e-05	-2.2316	7e-05
ENSG00000272143.1	6.88e-21	2.3764	8.32e-20	ENSG00000245149.3	2.77e-05	-2.2581	7.04e-05
ENSG00000225655.1	7.19e-21	2.3698	8.66e-20	ENSG00000231607.4	2.89e-05	-2.253	7.32e-05
ENSG00000229671.1	7.78e-21	2.3719	9.34e-20	ENSG00000248265.1	2.9e-05	-2.2502	7.33e-05
ENSG00000261618.1	8.49e-21	2.3724	1.02e-19	ENSG00000260774.1	2.92e-05	-2.2516	7.37e-05
ENSG00000237654.1	9.54e-21	2.368	1.14e-19	ENSG00000265692.1	2.92e-05	-2.2474	7.37e-05
ENSG00000232354.3	9.57e-21	2.3702	1.14e-19	ENSG00000269867.1	2.97e-05	-2.2493	7.48e-05
ENSG00000228484.1	1.09e-20	2.3525	1.29e-19	ENSG00000259230.1	2.98e-05	-2.2457	7.5e-05
ENSG00000258442.1	1.26e-20	2.3548	1.49e-19	ENSG00000110347.7	2.98e-05	-2.2199	7.5e-05
ENSG00000249000.1	1.5e-20	2.3579	1.77e-19	ENSG00000250133.2	3.02e-05	-2.2195	7.58e-05
ENSG00000228485.1	1.56e-20	2.347	1.83e-19	ENSG00000223783.1	3.02e-05	-2.2396	7.58e-05
ENSG00000250740.1	2.24e-20	2.3415	2.62e-19	ENSG00000273002.1	3.02e-05	-2.2469	7.58e-05
ENSG00000261026.1	2.33e-20	2.3519	2.72e-19	ENSG00000244349.1	3.08e-05	-2.2429	7.72e-05
ENSG00000249669.3	2.57e-20	2.3559	2.99e-19	ENSG00000273445.1	3.09e-05	-2.2425	7.74e-05
ENSG00000262097.1	2.6e-20	2.3543	3.02e-19	ENSG00000272438.1	3.16e-05	-2.2203	7.9e-05
ENSG00000253139.1	2.87e-20	2.3588	3.32e-19	ENSG00000253302.1	3.17e-05	-2.2394	7.92e-05
ENSG00000273244.1	3.13e-20	2.3427	3.61e-19	ENSG00000214725.3	3.18e-05	-2.2354	7.94e-05
ENSG00000267325.1	3.65e-20	2.3494	4.2e-19	ENSG00000272800.1	3.2e-05	-2.2396	7.99e-05
ENSG00000231505.1	3.88e-20	2.3329	4.45e-19	ENSG00000225762.1	3.21e-05	-2.2382	8.01e-05
ENSG00000265799.1	3.93e-20	2.3326	4.49e-19	ENSG00000249896.1	3.23e-05	-2.2296	8.05e-05
ENSG00000238160.1	4.44e-20	2.342	5.06e-19	ENSG00000229043.2	3.27e-05	-2.2365	8.12e-05
ENSG00000235933.1	4.65e-20	2.3329	5.28e-19	ENSG00000242798.1	3.27e-05	-2.235	8.12e-05
ENSG00000245293.2	4.92e-20	2.3362	5.57e-19	ENSG00000264672.1	3.27e-05	-2.2352	8.12e-05
ENSG00000261706.1	7.7e-20	2.3223	8.69e-19	ENSG00000254367.1	3.29e-05	-2.2246	8.16e-05
ENSG00000214888.2	8.85e-20	2.3206	9.96e-19	ENSG00000263745.1	3.3e-05	-2.2179	8.18e-05
ENSG00000225329.1	1.12e-19	2.3312	1.26e-18	ENSG00000248367.1	3.31e-05	-2.2348	8.2e-05
ENSG00000259289.1	1.13e-19	2.317	1.26e-18	ENSG00000267593.1	3.35e-05	-2.2059	8.3e-05
ENSG00000232057.1	1.63e-19	2.3109	1.82e-18	ENSG00000224093.1	3.36e-05	-2.2321	8.3e-05
ENSG00000238201.1	1.75e-19	2.3393	1.95e-18	ENSG00000231196.3	3.36e-05	-2.2183	8.3e-05
ENSG00000215386.6	1.92e-19	2.3243	2.13e-18	ENSG00000236618.2	3.36e-05	-2.2329	8.3e-05
ENSG00000261193.1	1.94e-19	2.3097	2.14e-18	ENSG00000258884.1	3.47e-05	-2.2197	8.56e-05
ENSG00000268015.1	2.16e-19	2.3196	2.38e-18	ENSG00000175147.7	3.51e-05	-2.2274	8.65e-05
ENSG00000251628.1	2.35e-19	2.3323	2.58e-18	ENSG00000272720.1	3.52e-05	-2.2258	8.67e-05
ENSG00000262370.1	2.61e-19	2.3193	2.86e-18	ENSG00000253796.1	3.56e-05	-2.2136	8.76e-05
ENSG00000255794.2	2.73e-19	2.3111	2.98e-18	ENSG00000262714.1	3.59e-05	-2.2229	8.82e-05
ENSG00000261485.1	2.86e-19	2.3178	3.12e-18	ENSG00000229162.1	3.59e-05	-2.2146	8.82e-05
ENSG00000262950.1	2.92e-19	2.3215	3.17e-18	ENSG00000268307.1	3.6e-05	-2.2219	8.83e-05
ENSG00000225278.3	3.65e-19	2.3113	3.95e-18	ENSG00000225210.5	3.61e-05	-2.2238	8.84e-05
ENSG00000231691.1	3.86e-19	2.3011	4.17e-18	ENSG00000223485.1	3.61e-05	-2.219	8.84e-05
ENSG00000267214.1	5.81e-19	2.2907	6.26e-18	ENSG00000234741.3	3.61e-05	-2.2236	8.84e-05
ENSG00000255471.1	7.02e-19	2.3035	7.54e-18	ENSG00000272556.1	3.64e-05	-2.2226	8.9e-05
ENSG00000257824.1	1.08e-18	2.2957	1.16e-17	ENSG00000228437.1	3.67e-05	-2.2155	8.95e-05
ENSG00000230939.1	1.09e-18	2.2949	1.16e-17	ENSG00000232519.2	3.67e-05	-2.2039	8.95e-05
ENSG00000233730.1	1.16e-18	2.2842	1.23e-17	ENSG00000272524.1	3.67e-05	-2.2054	8.95e-05
ENSG00000260439.1	1.34e-18	2.2787	1.42e-17	ENSG00000181798.2	3.7e-05	-2.2204	9.01e-05
ENSG00000256011.1	1.42e-18	2.2776	1.5e-17	ENSG00000272465.1	3.75e-05	-2.2167	9.13e-05
ENSG00000254664.1	1.63e-18	2.274	1.72e-17	ENSG00000228203.2	3.8e-05	-2.2167	9.22e-05
ENSG00000267069.1	1.64e-18	2.2781	1.73e-17	ENSG00000234134.1	3.8e-05	-2.2112	9.22e-05
ENSG00000272003.1	1.66e-18	2.2894	1.74e-17	ENSG00000260253.1	3.86e-05	-2.1936	9.36e-05
ENSG00000260787.1	1.71e-18	2.289	1.79e-17	ENSG00000261360.1	4.03e-05	-2.2081	9.75e-05
ENSG00000235016.1	1.81e-18	2.2824	1.89e-17	ENSG00000231789.2	4.03e-05	-2.2096	9.75e-05
ENSG00000272341.1	1.86e-18	2.2876	1.94e-17	ENSG00000249406.1	4.04e-05	-2.1899	9.77e-05
ENSG00000260166.1	1.94e-18	2.2756	2.01e-17	ENSG00000229267.2	4.16e-05	-2.2056	0.000100306
ENSG00000248222.1	2.05e-18	2.2743	2.12e-17	ENSG00000185203.7	4.19e-05	-2.1882	0.000100899
ENSG00000255191.1	2.12e-18	2.278	2.19e-17	ENSG00000260430.1	4.19e-05	-2.2031	0.000100899
ENSG00000272248.1	2.21e-18	2.2787	2.27e-17	ENSG00000232298.2	4.23e-05	-2.186	0.000101732
ENSG00000225056.1	2.4e-18	2.2781	2.46e-17	ENSG00000224424.7	4.24e-05	-2.2033	0.000101907
ENSG00000234303.2	2.46e-18	2.2953	2.52e-17	ENSG00000236753.1	4.27e-05	-2.2024	0.000102562
ENSG00000248935.1	2.77e-18	2.2739	2.83e-17	ENSG00000230658.1	4.29e-05	-2.2019	0.000102976
ENSG00000258115.1	2.89e-18	2.2948	2.94e-17	ENSG00000232677.2	4.32e-05	-2.2009	0.00010363
ENSG00000260938.1	3.09e-18	2.2782	3.14e-17	ENSG00000226950.2	4.35e-05	-2.2001	0.000104283
ENSG00000232618.1	3.14e-18	2.2747	3.18e-17	ENSG00000255182.1	4.49e-05	-2.1926	0.000107365
ENSG00000272354.1	3.29e-18	2.2752	3.32e-17	ENSG00000233785.1	4.49e-05	-2.1934	0.000107365
ENSG00000237736.1	3.35e-18	2.263	3.37e-17	ENSG00000228274.3	4.5e-05	-2.1959	0.000107535
ENSG00000233968.2	3.39e-18	2.2766	3.41e-17	ENSG00000253931.1	4.54e-05	-2.1786	0.000108422
ENSG00000230372.1	3.44e-18	2.2832	3.45e-17	ENSG00000267943.1	4.71e-05	-2.1754	0.000112338
ENSG00000234919.1	3.45e-18	2.2669	3.45e-17	ENSG00000272808.1	4.72e-05	-2.189	0.000112505
ENSG00000263050.1	3.62e-18	2.2762	3.61e-17	ENSG00000230699.2	4.8e-05	-2.1827	0.000114267
ENSG00000240423.1	3.68e-18	2.2622	3.66e-17	ENSG00000223829.1	4.8e-05	-2.1688	0.000114267
ENSG00000257953.1	4.77e-18	2.2676	4.73e-17	ENSG00000273008.1	4.85e-05	-2.1868	0.000115384
ENSG00000255479.1	5.26e-18	2.2546	5.2e-17	ENSG00000251179.1	5.01e-05	-2.1831	0.000118888
ENSG00000258826.1	5.71e-18	2.2544	5.62e-17	ENSG00000255650.1	5.02e-05	-2.177	0.00011905
ENSG00000249035.2	5.71e-18	2.2569	5.62e-17	ENSG00000262198.1	5.07e-05	-2.1647	0.00012016
ENSG00000248491.1	6.93e-18	2.2559	6.8e-17	ENSG00000197989.9	5.16e-05	-2.1796	0.000122216
ENSG00000236164.1	7.17e-18	2.2496	7.01e-17	ENSG00000232936.1	5.18e-05	-2.1531	0.000122457
ENSG00000225873.1	9.52e-18	2.258	9.29e-17	ENSG00000262585.1	5.18e-05	-2.1734	0.000122457
ENSG00000229206.2	1.07e-17	2.243	1.04e-16	ENSG00000228682.2	5.28e-05	-2.1509	0.000124664
ENSG00000271324.1	1.07e-17	2.2581	1.04e-16	ENSG00000237017.1	5.31e-05	-2.1711	0.000125293
ENSG00000197291.4	1.12e-17	2.2573	1.08e-16	ENSG00000235023.1	5.33e-05	-2.1666	0.000125607
ENSG00000241572.1	1.21e-17	2.2449	1.17e-16	ENSG00000257906.1	5.39e-05	-2.1545	0.000126861
ENSG00000225391.1	1.25e-17	2.2627	1.2e-16	ENSG00000270133.1	5.39e-05	-2.1695	0.000126861
ENSG00000223573.2	1.41e-17	2.2535	1.35e-16	ENSG00000223546.2	5.45e-05	-2.1727	0.000128193
ENSG00000230470.1	1.48e-17	2.2375	1.42e-16	ENSG00000243944.1	5.46e-05	-2.1462	0.000128348
ENSG00000267378.1	1.65e-17	2.2564	1.58e-16	ENSG00000228651.1	5.49e-05	-2.1642	0.000128972
ENSG00000238246.1	1.75e-17	2.2442	1.67e-16	ENSG00000271788.1	5.5e-05	-2.1692	0.000129126
ENSG00000260931.1	1.77e-17	2.2358	1.68e-16	ENSG00000233542.1	5.56e-05	-2.163	0.000130453
ENSG00000238198.1	2.01e-17	2.2468	1.91e-16	ENSG00000262482.1	5.58e-05	-2.1673	0.000130829
ENSG00000267097.1	2.45e-17	2.2327	2.32e-16	ENSG00000225265.1	5.59e-05	-2.1694	0.000130829
ENSG00000232426.1	2.54e-17	2.2393	2.4e-16	ENSG00000227214.2	5.59e-05	-2.1693	0.000130829
ENSG00000272650.1	2.9e-17	2.2399	2.73e-16	ENSG00000272645.1	5.59e-05	-2.1693	0.000130829
ENSG00000267446.1	3.09e-17	2.2256	2.9e-16	ENSG00000251602.2	5.62e-05	-2.1685	0.000131449
ENSG00000213981.4	3.54e-17	2.2342	3.32e-16	ENSG00000232640.1	5.78e-05	-2.1651	0.000134771
ENSG00000271020.1	3.9e-17	2.2363	3.64e-16	ENSG00000270081.1	5.83e-05	-2.164	0.000135663
ENSG00000273472.1	4.46e-17	2.234	4.16e-16	ENSG00000233682.2	5.84e-05	-2.1587	0.000135663
ENSG00000232046.2	4.55e-17	2.2296	4.23e-16	ENSG00000270109.1	5.86e-05	-2.1616	0.000136043
ENSG00000225365.1	4.67e-17	2.2186	4.33e-16	ENSG00000135253.9	5.88e-05	-2.1589	0.000136339
ENSG00000224460.1	4.79e-17	2.2307	4.43e-16	ENSG00000253307.1	5.88e-05	-2.1608	0.000136339
ENSG00000260035.1	5.05e-17	2.2213	4.66e-16	ENSG00000272071.1	5.89e-05	-2.1451	0.000136486
ENSG00000245812.2	5.39e-17	2.2307	4.95e-16	ENSG00000235601.1	6.05e-05	-2.1344	0.000139934
ENSG00000260517.1	5.39e-17	2.2307	4.95e-16	ENSG00000233532.1	6.1e-05	-2.1542	0.000141004
ENSG00000256508.2	5.47e-17	2.2195	5.01e-16	ENSG00000206195.6	6.12e-05	-2.1577	0.000141292
ENSG00000229240.3	6.36e-17	2.2187	5.81e-16	ENSG00000272825.1	6.13e-05	-2.1573	0.000141435
ENSG00000255133.1	6.68e-17	2.2219	6.09e-16	ENSG00000225205.1	6.16e-05	-2.1568	0.000141953
ENSG00000232814.2	6.76e-17	2.2209	6.15e-16	ENSG00000240754.1	6.25e-05	-2.1528	0.000143762
ENSG00000272483.1	6.93e-17	2.2117	6.29e-16	ENSG00000261211.1	6.25e-05	-2.1549	0.000143762
ENSG00000234132.1	7.89e-17	2.2244	7.12e-16	ENSG00000231651.1	6.36e-05	-2.1486	0.000146112
ENSG00000269614.1	7.89e-17	2.2131	7.12e-16	ENSG00000267201.1	6.37e-05	-2.1341	0.000146163
ENSG00000237371.1	8.67e-17	2.221	7.81e-16	ENSG00000225173.1	6.47e-05	-2.141	0.000148095
ENSG00000257165.1	9.43e-17	2.2251	8.47e-16	ENSG00000232788.1	6.47e-05	-2.1498	0.000148095
ENSG00000259620.1	9.71e-17	2.2344	8.7e-16	ENSG00000272088.1	6.52e-05	-2.1461	0.000149148
ENSG00000177406.4	9.81e-17	2.2202	8.75e-16	ENSG00000235304.1	6.57e-05	-2.1425	0.0001502
ENSG00000234377.3	9.81e-17	2.2127	8.75e-16	ENSG00000238273.3	6.65e-05	-2.1437	0.000151474
ENSG00000272695.1	9.93e-17	2.22	8.84e-16	ENSG00000260083.1	6.65e-05	-2.1472	0.000151474
ENSG00000234953.2	1e-16	2.2319	8.88e-16	ENSG00000264808.1	6.65e-05	-2.1403	0.000151474
ENSG00000231999.2	1.05e-16	2.2189	9.3e-16	ENSG00000247373.2	6.67e-05	-2.1449	0.000151838
ENSG00000257429.1	1.11e-16	2.2301	9.81e-16	ENSG00000260265.1	6.8e-05	-2.1409	0.000154422
ENSG00000231426.1	1.2e-16	2.2054	1.06e-15	ENSG00000248571.1	6.83e-05	-2.1376	0.000154915
ENSG00000251600.1	1.34e-16	2.2079	1.18e-15	ENSG00000254338.1	6.86e-05	-2.1254	0.000155502
ENSG00000234117.2	1.42e-16	2.2031	1.25e-15	ENSG00000255002.1	6.94e-05	-2.1236	0.00015703
ENSG00000231140.3	1.59e-16	2.1975	1.39e-15	ENSG00000266445.1	7.13e-05	-2.132	0.000160844
ENSG00000273348.1	1.84e-16	2.199	1.61e-15	ENSG00000260792.1	7.13e-05	-2.1317	0.000160844
ENSG00000272597.1	2.29e-16	2.1913	2e-15	ENSG00000273374.1	7.13e-05	-2.1359	0.000160844
ENSG00000269427.1	2.33e-16	2.2052	2.03e-15	ENSG00000261326.2	7.18e-05	-2.1374	0.000161874
ENSG00000258922.1	2.35e-16	2.2041	2.04e-15	ENSG00000227896.2	7.23e-05	-2.1366	0.000162903
ENSG00000223914.1	2.79e-16	2.1957	2.41e-15	ENSG00000236212.1	7.26e-05	-2.1129	0.000163481
ENSG00000236129.1	3.27e-16	2.2095	2.82e-15	ENSG00000258088.1	7.35e-05	-2.1167	0.000165408
ENSG00000257879.1	4.08e-16	2.2039	3.51e-15	ENSG00000267432.1	7.42e-05	-2.125	0.000166883
ENSG00000271871.1	4.66e-16	2.1922	4e-15	ENSG00000228989.1	7.54e-05	-2.1317	0.000169379
ENSG00000257735.1	4.88e-16	2.1894	4.18e-15	ENSG00000227719.1	7.68e-05	-2.1294	0.000171905
ENSG00000260479.1	4.94e-16	2.1776	4.23e-15	ENSG00000263080.1	7.89e-05	-2.1239	0.000176395
ENSG00000235389.2	5.32e-16	2.1872	4.54e-15	ENSG00000272141.1	8.02e-05	-2.1234	0.000178875
ENSG00000204581.2	5.86e-16	2.1882	4.99e-15	ENSG00000246174.3	8.1e-05	-2.1231	0.000180551
ENSG00000260947.1	7.61e-16	2.1821	6.47e-15	ENSG00000254341.1	8.11e-05	-2.1227	0.00018056
ENSG00000260841.1	7.75e-16	2.1842	6.57e-15	ENSG00000230366.5	8.12e-05	-2.1207	0.000180675
ENSG00000226005.3	8.28e-16	2.1767	7e-15	ENSG00000247095.2	8.14e-05	-2.1223	0.000180691
ENSG00000238099.1	1.32e-15	2.1618	1.11e-14	ENSG00000238260.1	8.14e-05	-2.1202	0.000180691
ENSG00000272856.1	1.34e-15	2.1609	1.13e-14	ENSG00000232527.3	8.14e-05	-2.122	0.000180691
ENSG00000235501.1	1.37e-15	2.1743	1.15e-14	ENSG00000248474.1	8.2e-05	-2.0978	0.0001817
ENSG00000236452.1	1.5e-15	2.1588	1.26e-14	ENSG00000273297.1	8.32e-05	-2.1177	0.000184032
ENSG00000249609.1	1.52e-15	2.1585	1.27e-14	ENSG00000255100.1	8.35e-05	-2.1165	0.000184587
ENSG00000239677.2	1.53e-15	2.1657	1.28e-14	ENSG00000251365.1	8.36e-05	-2.1023	0.000184699
ENSG00000270077.1	1.63e-15	2.1575	1.36e-14	ENSG00000231327.1	8.39e-05	-2.1181	0.000185252
ENSG00000242767.1	1.73e-15	2.1619	1.44e-14	ENSG00000269399.1	8.63e-05	-2.115	0.000190327
ENSG00000226320.1	1.79e-15	2.1586	1.48e-14	ENSG00000224220.1	8.64e-05	-2.11	0.000190436
ENSG00000254092.1	1.87e-15	2.1585	1.55e-14	ENSG00000262298.1	8.66e-05	-2.1059	0.000190764
ENSG00000267417.1	2.02e-15	2.1571	1.67e-14	ENSG00000267666.1	8.69e-05	-2.1089	0.000191313
ENSG00000258441.1	2.11e-15	2.1664	1.74e-14	ENSG00000259604.1	8.81e-05	-2.1015	0.000193727
ENSG00000237786.1	2.27e-15	2.1554	1.87e-14	ENSG00000196421.3	8.83e-05	-2.1121	0.000194053
ENSG00000263438.1	2.34e-15	2.1597	1.92e-14	ENSG00000228021.3	8.85e-05	-2.1117	0.000194264
ENSG00000270058.1	2.45e-15	2.1582	2e-14	ENSG00000250903.4	8.91e-05	-2.1109	0.000195467
ENSG00000235770.1	2.54e-15	2.163	2.07e-14	ENSG00000214049.6	8.97e-05	-2.1061	0.000196668
ENSG00000232352.1	2.6e-15	2.1619	2.12e-14	ENSG00000256482.1	9e-05	-2.0895	0.000197211
ENSG00000248079.2	3.16e-15	2.1569	2.57e-14	ENSG00000225857.1	9.15e-05	-2.095	0.000200263
ENSG00000234206.1	3.34e-15	2.145	2.71e-14	ENSG00000271119.1	9.15e-05	-2.107	0.000200263
ENSG00000260837.1	3.39e-15	2.1578	2.74e-14	ENSG00000249641.2	9.37e-05	-2.0818	0.000204839
ENSG00000268087.1	3.55e-15	2.1569	2.87e-14	ENSG00000267715.1	9.43e-05	-2.0996	0.00020603
ENSG00000234336.2	3.64e-15	2.1503	2.93e-14	ENSG00000228630.1	9.5e-05	-2.0801	0.000207077
ENSG00000181123.4	4.3e-15	2.1434	3.46e-14	ENSG00000259203.1	9.61e-05	-2.08	0.000209353
ENSG00000259734.1	5.06e-15	2.162	4.06e-14	ENSG00000228043.1	9.82e-05	-2.0994	0.000213307
ENSG00000250659.2	5.29e-15	2.1395	4.24e-14	ENSG00000255050.1	0.00010066	-2.0884	0.000218398
ENSG00000240666.1	5.66e-15	2.1565	4.52e-14	ENSG00000260641.1	0.00010066	-2.0957	0.000218398
ENSG00000267414.1	6.39e-15	2.1464	5.09e-14	ENSG00000232694.2	0.00010207	-2.0726	0.000221201
ENSG00000227479.1	6.4e-15	2.133	5.09e-14	ENSG00000257219.1	0.00010233	-2.0931	0.00022138
ENSG00000272912.1	7.04e-15	2.1307	5.59e-14	ENSG00000261231.2	0.00010233	-2.0774	0.00022138
ENSG00000246448.2	7.41e-15	2.132	5.87e-14	ENSG00000231482.2	0.00010244	-2.0712	0.00022149
ENSG00000227907.1	8.2e-15	2.1521	6.48e-14	ENSG00000226696.1	0.00010274	-2.094	0.000222011
ENSG00000254321.1	8.36e-15	2.1493	6.58e-14	ENSG00000205559.3	0.00010463	-2.0919	0.000225965
ENSG00000254707.1	8.36e-15	2.1381	6.58e-14	ENSG00000260447.1	0.00010607	-2.0889	0.000228416
ENSG00000235172.3	8.66e-15	2.1366	6.8e-14	ENSG00000248846.2	0.00010625	-2.0673	0.000228672
ENSG00000272370.1	8.76e-15	2.14	6.87e-14	ENSG00000203645.2	0.00010665	-2.072	0.000229402
ENSG00000270093.1	9.25e-15	2.1343	7.24e-14	ENSG00000225535.2	0.00010691	-2.0871	0.000229608
ENSG00000228723.2	9.8e-15	2.1324	7.65e-14	ENSG00000237595.2	0.00010691	-2.0862	0.000229608
ENSG00000236333.3	1.05e-14	2.1311	8.18e-14	ENSG00000266970.1	0.00010693	-2.089	0.000229608
ENSG00000235820.1	1.13e-14	2.123	8.78e-14	ENSG00000250432.1	0.00010764	-2.085	0.000231001
ENSG00000272511.1	1.21e-14	2.1325	9.39e-14	ENSG00000225826.1	0.00010797	-2.065	0.000231576
ENSG00000266279.1	1.29e-14	2.1436	9.99e-14	ENSG00000224805.2	0.00010928	-2.0863	0.000233845
ENSG00000224038.1	1.43e-14	2.1177	1.1e-13	ENSG00000189149.7	0.00010929	-2.0854	0.000233845
ENSG00000272914.1	1.46e-14	2.1311	1.13e-13	ENSG00000205611.3	0.00011141	-2.0794	0.00023773
ENSG00000265752.2	1.55e-14	2.1278	1.19e-13	ENSG00000259306.2	0.00011173	-2.0615	0.000238141
ENSG00000231621.1	1.99e-14	2.1237	1.53e-13	ENSG00000272812.1	0.00011173	-2.0835	0.000238141
ENSG00000272760.1	2.05e-14	2.1248	1.57e-13	ENSG00000264486.1	0.00011187	-2.0612	0.000238304
ENSG00000232855.2	2.33e-14	2.1217	1.78e-13	ENSG00000188185.7	0.00011195	-2.0831	0.000238339
ENSG00000260943.1	2.37e-14	2.1196	1.81e-13	ENSG00000228294.2	0.00011226	-2.0819	0.00023877
ENSG00000226032.1	2.5e-14	2.1152	1.9e-13	ENSG00000236423.1	0.00011228	-2.0827	0.00023877
ENSG00000257817.1	2.84e-14	2.1094	2.16e-13	ENSG00000237548.1	0.00011295	-2.0725	0.000240059
ENSG00000261098.1	3.28e-14	2.1162	2.49e-13	ENSG00000272172.1	0.00011306	-2.0818	0.000240156
ENSG00000260823.1	4.2e-14	2.1068	3.18e-13	ENSG00000230177.1	0.00011377	-2.0811	0.000241528
ENSG00000238755.3	4.52e-14	2.109	3.41e-13	ENSG00000259747.1	0.00011452	-2.0625	0.000242982
ENSG00000260941.1	4.61e-14	2.1099	3.48e-13	ENSG00000226853.2	0.0001151	-2.0796	0.000243682
ENSG00000235079.1	4.78e-14	2.1041	3.6e-13	ENSG00000260751.2	0.00011585	-2.0787	0.000244834
ENSG00000230400.1	4.8e-14	2.1048	3.6e-13	ENSG00000270019.1	0.00011585	-2.0758	0.000244834
ENSG00000235584.2	4.8e-14	2.1056	3.6e-13	ENSG00000236364.2	0.00011846	-2.0691	0.000250067
ENSG00000227285.1	5.01e-14	2.1082	3.75e-13	ENSG00000229431.1	0.00012023	-2.0745	0.000253376
ENSG00000243300.2	5.64e-14	2.0929	4.21e-13	ENSG00000251093.1	0.00012023	-2.0522	0.000253376
ENSG00000229912.1	5.78e-14	2.0939	4.31e-13	ENSG00000225986.1	0.00012156	-2.0731	0.000255603
ENSG00000267316.1	6.06e-14	2.0927	4.51e-13	ENSG00000255992.1	0.00012156	-2.0702	0.000255603
ENSG00000259719.1	6.19e-14	2.0914	4.59e-13	ENSG00000262580.1	0.00012156	-2.0722	0.000255603
ENSG00000272508.1	6.27e-14	2.0911	4.64e-13	ENSG00000233791.1	0.00012342	-2.0679	0.000259078
ENSG00000260336.1	7.41e-14	2.1008	5.48e-13	ENSG00000213742.2	0.00012618	-2.0688	0.000264576
ENSG00000259366.1	9.1e-14	2.097	6.71e-13	ENSG00000232956.4	0.00012634	-2.0686	0.000264763
ENSG00000254139.1	9.4e-14	2.0838	6.92e-13	ENSG00000272430.1	0.00012954	-2.0658	0.000271317
ENSG00000232837.1	1.12e-13	2.0805	8.23e-13	ENSG00000253686.1	0.00013045	-2.0642	0.00027307
ENSG00000226398.1	1.13e-13	2.0837	8.29e-13	ENSG00000249199.1	0.00013189	-2.043	0.000275777
ENSG00000254361.1	1.23e-13	2.104	9e-13	ENSG00000248362.1	0.00013266	-2.041	0.000277077
ENSG00000267764.1	1.29e-13	2.0875	9.42e-13	ENSG00000264456.1	0.00013368	-2.0621	0.000278897
ENSG00000258699.1	1.31e-13	2.0774	9.55e-13	ENSG00000235086.1	0.00013487	-2.039	0.000281223
ENSG00000204666.3	1.33e-13	2.0872	9.68e-13	ENSG00000231806.2	0.00013637	-2.0441	0.00028396
ENSG00000267501.1	1.35e-13	2.0775	9.8e-13	ENSG00000251026.1	0.00013685	-2.0386	0.000284718
ENSG00000264825.1	1.57e-13	2.0821	1.14e-12	ENSG00000248494.1	0.00013859	-2.0445	0.000288018
ENSG00000177640.11	1.64e-13	2.0858	1.19e-12	ENSG00000261578.1	0.00013943	-2.0571	0.000289443
ENSG00000258584.1	1.7e-13	2.0758	1.23e-12	ENSG00000227039.2	0.00014111	-2.0547	0.000292768
ENSG00000254880.1	1.89e-13	2.0794	1.36e-12	ENSG00000231892.1	0.00014136	-2.0389	0.000293124
ENSG00000230490.2	1.9e-13	2.0758	1.37e-12	ENSG00000219159.3	0.00014219	-2.0333	0.00029452
ENSG00000262890.1	1.94e-13	2.0723	1.39e-12	ENSG00000223768.1	0.0001423	-2.0547	0.000294525
ENSG00000259591.1	2.01e-13	2.0701	1.44e-12	ENSG00000272456.1	0.00014235	-2.0467	0.000294525
ENSG00000246662.2	2.04e-13	2.0777	1.46e-12	ENSG00000227704.1	0.00014456	-2.052	0.000298768
ENSG00000228858.1	2.17e-13	2.0684	1.55e-12	ENSG00000204588.5	0.00014466	-2.0527	0.00029881
ENSG00000250073.2	2.19e-13	2.0801	1.56e-12	ENSG00000237166.1	0.00014488	-2.0306	0.000298935
ENSG00000248300.1	2.19e-13	2.0764	1.56e-12	ENSG00000253408.1	0.00014512	-2.0402	0.000299121
ENSG00000224276.1	2.22e-13	2.0753	1.57e-12	ENSG00000271127.1	0.00014513	-2.0316	0.000299121
ENSG00000231536.1	2.22e-13	2.067	1.57e-12	ENSG00000250546.1	0.00014668	-2.0294	0.00030215
ENSG00000258979.1	2.23e-13	2.0836	1.58e-12	ENSG00000244649.2	0.00014738	-2.0451	0.000303258
ENSG00000267904.1	2.67e-13	2.0763	1.88e-12	ENSG00000258952.1	0.00014738	-2.0339	0.000303258
ENSG00000267169.1	2.68e-13	2.0749	1.89e-12	ENSG00000272639.1	0.00014817	-2.0368	0.000304716
ENSG00000226869.2	2.81e-13	2.0627	1.98e-12	ENSG00000224717.1	0.00015159	-2.0372	0.000311408
ENSG00000247311.2	3.02e-13	2.07	2.12e-12	ENSG00000260046.1	0.00015213	-2.0374	0.000312175
ENSG00000227253.2	3.56e-13	2.0829	2.49e-12	ENSG00000235300.3	0.00015297	-2.0251	0.000313727
ENSG00000225383.2	3.64e-13	2.0702	2.54e-12	ENSG00000234261.1	0.00015311	-2.0248	0.000313814
ENSG00000271938.1	3.68e-13	2.0629	2.57e-12	ENSG00000253490.1	0.00015335	-2.0414	0.000313819
ENSG00000237741.1	3.84e-13	2.0756	2.67e-12	ENSG00000005206.12	0.00015504	-2.0433	0.000316758
ENSG00000228242.3	3.86e-13	2.0678	2.68e-12	ENSG00000268655.1	0.00015504	-2.0392	0.000316758
ENSG00000251497.2	3.88e-13	2.0632	2.69e-12	ENSG00000258919.1	0.00015519	-2.0412	0.000316892
ENSG00000233845.1	4.19e-13	2.0628	2.9e-12	ENSG00000236081.1	0.00015581	-2.0375	0.000317985
ENSG00000243243.1	4.67e-13	2.0645	3.23e-12	ENSG00000251350.1	0.00015759	-2.0267	0.000321442
ENSG00000248995.2	4.92e-13	2.0565	3.4e-12	ENSG00000249395.2	0.00015798	-2.029	0.000322063
ENSG00000249241.1	5.16e-13	2.0587	3.55e-12	ENSG00000237152.2	0.00015918	-2.037	0.000324156
ENSG00000258752.1	5.16e-13	2.0609	3.55e-12	ENSG00000242375.1	0.00015938	-2.0409	0.000324387
ENSG00000259134.1	5.61e-13	2.061	3.84e-12	ENSG00000174365.15	0.00016033	-2.0402	0.000325967
ENSG00000264263.1	5.61e-13	2.0491	3.84e-12	ENSG00000244676.1	0.00016033	-2.0333	0.000325967
ENSG00000261257.1	5.88e-13	2.0493	4.02e-12	ENSG00000262768.1	0.0001609	-2.0191	0.000326948
ENSG00000259070.1	5.89e-13	2.0607	4.02e-12	ENSG00000257681.1	0.00016179	-2.035	0.000328578
ENSG00000233431.1	6.7e-13	2.0469	4.56e-12	ENSG00000230124.2	0.00016299	-2.0383	0.000330836
ENSG00000269044.1	6.84e-13	2.0578	4.65e-12	ENSG00000226328.2	0.00016325	-2.0381	0.000331184
ENSG00000250075.1	7.18e-13	2.0519	4.87e-12	ENSG00000254551.1	0.00016339	-2.0352	0.000331289
ENSG00000238268.2	7.51e-13	2.0437	5.09e-12	ENSG00000224409.1	0.00016561	-2.0157	0.000334884
ENSG00000259225.2	7.73e-13	2.0554	5.23e-12	ENSG00000261434.1	0.00016576	-2.0155	0.000335007
ENSG00000224957.1	7.85e-13	2.0533	5.3e-12	ENSG00000250697.1	0.00016659	-2.0138	0.000336081
ENSG00000232121.1	7.87e-13	2.0599	5.3e-12	ENSG00000260589.1	0.0001667	-2.0345	0.000336081
ENSG00000250626.2	8.09e-13	2.0511	5.44e-12	ENSG00000214353.3	0.00016672	-2.0167	0.000336081
ENSG00000246016.2	8.53e-13	2.0459	5.73e-12	ENSG00000229588.1	0.00016674	-2.0144	0.000336081
ENSG00000234493.1	8.96e-13	2.04	6.01e-12	ENSG00000224209.2	0.00016904	-2.0139	0.000340534
ENSG00000237576.1	9.44e-13	2.0392	6.32e-12	ENSG00000226330.1	0.00016988	-2.0311	0.000341675
ENSG00000224086.3	9.53e-13	2.0512	6.37e-12	ENSG00000247595.2	0.00016988	-2.033	0.000341675
ENSG00000233554.1	1.1e-12	2.0483	7.33e-12	ENSG00000262188.1	0.00016988	-2.0293	0.000341675
ENSG00000258819.1	1.3e-12	2.0445	8.65e-12	ENSG00000232021.2	0.00017032	-2.0317	0.000342376
ENSG00000244124.1	1.32e-12	2.0437	8.77e-12	ENSG00000241359.1	0.00017061	-2.0283	0.000342591
ENSG00000259269.1	1.33e-12	2.0362	8.79e-12	ENSG00000265943.1	0.00017133	-2.0292	0.000343853
ENSG00000253805.1	1.33e-12	2.0522	8.79e-12	ENSG00000238290.1	0.00017219	-2.0303	0.000345394
ENSG00000271736.1	1.33e-12	2.0389	8.79e-12	ENSG00000273004.1	0.00017235	-2.0304	0.00034553
ENSG00000225520.1	1.54e-12	2.0386	1.01e-11	ENSG00000215394.4	0.00017457	-2.0256	0.000349793
ENSG00000225342.1	1.54e-12	2.0406	1.01e-11	ENSG00000258701.1	0.00017517	-2.0293	0.000350808
ENSG00000260433.1	1.69e-12	2.031	1.11e-11	ENSG00000224090.1	0.00017671	-2.0076	0.000353703
ENSG00000231496.1	1.72e-12	2.0275	1.13e-11	ENSG00000229228.1	0.00017701	-2.0245	0.000353926
ENSG00000249621.1	1.76e-12	2.0268	1.15e-11	ENSG00000258689.1	0.00017855	-2.0234	0.000356814
ENSG00000259004.1	1.84e-12	2.0373	1.2e-11	ENSG00000244541.1	0.00017994	-2.0055	0.000359217
ENSG00000234091.1	1.88e-12	2.0276	1.23e-11	ENSG00000224934.2	0.00018004	-2.0261	0.000359217
ENSG00000236361.1	1.98e-12	2.025	1.29e-11	ENSG00000253824.1	0.00018149	-2.0116	0.000361772
ENSG00000232628.1	2.03e-12	2.034	1.32e-11	ENSG00000224023.6	0.00018189	-2.0248	0.000362137
ENSG00000260868.1	2.03e-12	2.0341	1.32e-11	ENSG00000230533.1	0.00018264	-2.0032	0.000363244
ENSG00000235984.1	2.13e-12	2.0248	1.38e-11	ENSG00000251085.1	0.00018264	-2.0106	0.000363244
ENSG00000255382.1	2.36e-12	2.0209	1.53e-11	ENSG00000257443.1	0.00018306	-2.0179	0.000363886
ENSG00000258084.1	2.53e-12	2.0293	1.63e-11	ENSG00000234494.3	0.00018426	-2.0232	0.000366078
ENSG00000227502.2	2.61e-12	2.0311	1.68e-11	ENSG00000228613.1	0.00018628	-2.0143	0.000369503
ENSG00000230910.2	2.72e-12	2.027	1.75e-11	ENSG00000225872.2	0.00018881	-2.0046	0.000373711
ENSG00000273115.1	2.73e-12	2.0211	1.75e-11	ENSG00000261663.1	0.0001889	-2.0202	0.000373711
ENSG00000271978.1	3.08e-12	2.0278	1.98e-11	ENSG00000237950.1	0.0001901	-2.0194	0.000375688
ENSG00000267279.1	3.11e-12	2.0267	1.99e-11	ENSG00000231638.1	0.00019186	-1.9972	0.000378745
ENSG00000228704.1	3.39e-12	2.0194	2.17e-11	ENSG00000256248.1	0.00019186	-2.0054	0.000378745
ENSG00000272428.1	3.51e-12	2.0165	2.24e-11	ENSG00000246228.2	0.00019195	-2.0141	0.000378745
ENSG00000237179.1	3.54e-12	2.0134	2.26e-11	ENSG00000261298.1	0.00019325	-1.997	0.000380725
ENSG00000232696.1	3.56e-12	2.0146	2.26e-11	ENSG00000186056.5	0.00019336	-2.0174	0.000380725
ENSG00000260951.1	3.63e-12	2.0122	2.31e-11	ENSG00000272205.1	0.00019336	-2.0136	0.000380725
ENSG00000253376.1	3.65e-12	2.0133	2.31e-11	ENSG00000233799.1	0.0001946	-2.0137	0.000382965
ENSG00000272958.1	4.16e-12	2.0101	2.63e-11	ENSG00000230479.1	0.00019475	-2.0164	0.000383059
ENSG00000257202.1	4.42e-12	2.0166	2.79e-11	ENSG00000259796.1	0.00019712	-2.0096	0.000387518
ENSG00000260583.1	4.93e-12	2.0161	3.11e-11	ENSG00000203635.2	0.00020036	-2.0074	0.000393062
ENSG00000273180.1	5.1e-12	2.0061	3.21e-11	ENSG00000231764.4	0.0002011	-2.0015	0.000394308
ENSG00000226530.1	5.33e-12	2.0075	3.35e-11	ENSG00000235899.1	0.00020306	-2.0063	0.000397734
ENSG00000272855.1	5.63e-12	2.0068	3.53e-11	ENSG00000235560.3	0.00020498	-2.0106	0.000401076
ENSG00000249694.2	5.75e-12	2.0148	3.6e-11	ENSG00000244184.1	0.00021375	-2.0055	0.000418017
ENSG00000264885.1	5.88e-12	2.0146	3.68e-11	ENSG00000249084.1	0.00021472	-1.9868	0.000419695
ENSG00000255243.1	6.05e-12	2.0254	3.78e-11	ENSG00000232811.1	0.00021531	-2.0053	0.00042041
ENSG00000234699.1	6.48e-12	2.002	4.04e-11	ENSG00000223380.3	0.00021564	-2.0041	0.000420835
ENSG00000238276.1	6.96e-12	2.0196	4.33e-11	ENSG00000215190.4	0.00021602	-2.0048	0.000421036
ENSG00000259071.1	7e-12	2.011	4.34e-11	ENSG00000259354.1	0.00021885	-2.0026	0.000426212
ENSG00000272343.1	7e-12	2.0103	4.34e-11	ENSG00000272264.1	0.00021937	-2.0023	0.000427002
ENSG00000255775.1	7.12e-12	2.0001	4.41e-11	ENSG00000234264.1	0.00022036	-1.9828	0.000428331
ENSG00000224995.1	7.21e-12	2.0006	4.46e-11	ENSG00000249550.2	0.00022051	-1.9881	0.000428331
ENSG00000229274.1	7.87e-12	2.0016	4.86e-11	ENSG00000260498.1	0.00022051	-1.9821	0.000428331
ENSG00000228329.1	7.99e-12	2.0039	4.92e-11	ENSG00000145063.10	0.00022268	-1.9971	0.000432098
ENSG00000260891.1	9.05e-12	2.005	5.57e-11	ENSG00000234771.2	0.00022431	-2.0003	0.000435036
ENSG00000225214.1	9.49e-12	2.0051	5.83e-11	ENSG00000261723.1	0.00022864	-1.9909	0.000442975
ENSG00000260057.1	9.98e-12	1.9922	6.12e-11	ENSG00000262410.1	0.00022864	-1.9973	0.000442975
ENSG00000255027.2	1.03e-11	1.991	6.31e-11	ENSG00000238058.1	0.00022957	-1.9978	0.000444547
ENSG00000238189.1	1.07e-11	1.9483	6.54e-11	ENSG00000230107.1	0.00023231	-1.993	0.000449389
ENSG00000228534.1	1.17e-11	1.9888	7.14e-11	ENSG00000259345.1	0.00023561	-1.9938	0.000455537
ENSG00000241101.1	1.19e-11	1.9897	7.25e-11	ENSG00000267067.1	0.00023664	-1.9896	0.000457292
ENSG00000196972.6	1.31e-11	1.9982	7.97e-11	ENSG00000273343.1	0.00023799	-1.9938	0.000459664
ENSG00000227911.3	1.32e-11	1.9955	8.02e-11	ENSG00000245910.4	0.00024283	-1.9916	0.000468288
ENSG00000236199.1	1.34e-11	1.9976	8.12e-11	ENSG00000251022.2	0.00024283	-1.9917	0.000468288
ENSG00000255422.1	1.54e-11	1.9939	9.32e-11	ENSG00000260963.1	0.00024283	-1.9732	0.000468288
ENSG00000261662.1	1.55e-11	1.9947	9.37e-11	ENSG00000260051.1	0.00024463	-1.9899	0.000471032
ENSG00000250686.2	1.57e-11	1.9843	9.47e-11	ENSG00000267308.1	0.00024517	-1.9836	0.000471829
ENSG00000226409.1	1.6e-11	1.9833	9.64e-11	ENSG00000271359.1	0.00024552	-1.9902	0.00047226
ENSG00000258813.1	1.61e-11	1.9855	9.68e-11	ENSG00000236810.1	0.00024624	-1.9898	0.000472893
ENSG00000224511.1	1.84e-11	1.99	1.1e-10	ENSG00000261207.1	0.00024624	-1.9881	0.000472893
ENSG00000272375.1	1.92e-11	1.9897	1.15e-10	ENSG00000266869.1	0.00024635	-1.9699	0.000472893
ENSG00000261044.1	1.94e-11	1.9943	1.16e-10	ENSG00000229404.1	0.00024648	-1.9747	0.000472893
ENSG00000258789.1	1.94e-11	1.9893	1.16e-10	ENSG00000272960.1	0.00024648	-1.9895	0.000472893
ENSG00000254414.1	1.95e-11	1.9898	1.16e-10	ENSG00000265185.2	0.00024761	-1.989	0.000474818
ENSG00000254561.2	2.04e-11	1.9775	1.22e-10	ENSG00000214783.5	0.00024909	-1.9883	0.000476705
ENSG00000250934.1	2.09e-11	1.9838	1.24e-10	ENSG00000261526.1	0.00024909	-1.9883	0.000476705
ENSG00000272865.1	2.15e-11	1.9775	1.28e-10	ENSG00000272798.1	0.00024918	-1.9694	0.000476705
ENSG00000272452.1	2.21e-11	1.9871	1.31e-10	ENSG00000254604.1	0.00024922	-1.9881	0.000476705
ENSG00000223781.1	2.27e-11	1.982	1.34e-10	ENSG00000253716.1	0.00025175	-1.987	0.000481279
ENSG00000228541.1	2.37e-11	1.9782	1.4e-10	ENSG00000254885.1	0.00025491	-1.9665	0.000486995
ENSG00000229042.2	2.41e-11	1.996	1.42e-10	ENSG00000236545.1	0.000255	-1.9657	0.000486995
ENSG00000259635.1	2.53e-11	1.9833	1.49e-10	ENSG00000272763.1	0.0002552	-1.9783	0.000487072
ENSG00000231420.1	2.69e-11	1.9937	1.58e-10	ENSG00000205913.2	0.0002553	-1.9853	0.000487072
ENSG00000271967.1	2.69e-11	1.9815	1.58e-10	ENSG00000240086.1	0.00025669	-1.9673	0.000489226
ENSG00000231188.1	2.87e-11	1.9722	1.68e-10	ENSG00000238266.1	0.00025804	-1.9786	0.000491299
ENSG00000249145.1	2.92e-11	1.9906	1.71e-10	ENSG00000257543.1	0.00025843	-1.9828	0.000491791
ENSG00000226026.1	3.3e-11	1.9778	1.93e-10	ENSG00000251169.2	0.00025874	-1.982	0.000492131
ENSG00000250027.1	3.33e-11	1.9756	1.94e-10	ENSG00000246339.4	0.00026191	-1.9812	0.000497908
ENSG00000271843.1	3.47e-11	1.9773	2.02e-10	ENSG00000250081.1	0.00026352	-1.9718	0.000500715
ENSG00000270009.1	3.58e-11	1.9758	2.08e-10	ENSG00000259828.1	0.00026429	-1.9668	0.000501586
ENSG00000266601.1	3.64e-11	1.9761	2.11e-10	ENSG00000257925.1	0.00026796	-1.9672	0.000508121
ENSG00000224164.1	3.65e-11	1.9721	2.12e-10	ENSG00000257027.1	0.00027087	-1.9785	0.000513119
ENSG00000245864.2	3.69e-11	1.9765	2.14e-10	ENSG00000254248.1	0.00027119	-1.9612	0.000513207
ENSG00000263317.1	3.8e-11	1.9712	2.2e-10	ENSG00000225138.3	0.00027176	-1.9781	0.000514026
ENSG00000180769.4	3.84e-11	1.9754	2.22e-10	ENSG00000248545.1	0.00027259	-1.9586	0.000515076
ENSG00000258476.1	3.98e-11	1.9721	2.29e-10	ENSG00000270041.1	0.00027354	-1.9772	0.00051661
ENSG00000231856.1	3.98e-11	1.9746	2.29e-10	ENSG00000271833.1	0.00027637	-1.9754	0.000521429
ENSG00000271820.1	4.02e-11	1.9628	2.31e-10	ENSG00000262745.1	0.00027731	-1.9567	0.000522676
ENSG00000227165.3	4.11e-11	1.97	2.36e-10	ENSG00000223749.3	0.00027785	-1.9754	0.000523431
ENSG00000232807.2	4.22e-11	1.9733	2.42e-10	ENSG00000234703.1	0.00027854	-1.9574	0.000524298
ENSG00000254095.1	4.47e-11	1.9813	2.56e-10	ENSG00000243550.2	0.00027859	-1.9557	0.000524298
ENSG00000260331.1	4.71e-11	1.9707	2.69e-10	ENSG00000232233.1	0.00027937	-1.9637	0.000525238
ENSG00000204844.7	4.71e-11	1.9748	2.69e-10	ENSG00000254814.1	0.00027992	-1.9586	0.000526008
ENSG00000231121.2	4.75e-11	1.9623	2.7e-10	ENSG00000258558.1	0.00028022	-1.9669	0.000526308
ENSG00000226337.3	5.13e-11	1.9587	2.92e-10	ENSG00000272942.1	0.00028218	-1.954	0.000529193
ENSG00000272158.1	5.77e-11	1.9647	3.28e-10	ENSG00000213468.3	0.00028391	-1.972	0.000532171
ENSG00000253140.1	6.23e-11	1.954	3.53e-10	ENSG00000253217.1	0.0002874	-1.9667	0.000538444
ENSG00000259869.1	6.63e-11	1.9615	3.75e-10	ENSG00000261140.1	0.00028898	-1.9708	0.000540938
ENSG00000232754.1	6.74e-11	1.9554	3.8e-10	ENSG00000257869.1	0.00028902	-1.9534	0.000540938
ENSG00000259275.1	6.74e-11	1.9607	3.8e-10	ENSG00000228126.1	0.00028999	-1.9663	0.000542436
ENSG00000230970.2	7.23e-11	1.9505	4.07e-10	ENSG00000196810.4	0.00029011	-1.9702	0.000542436
ENSG00000255124.1	7.82e-11	1.9561	4.4e-10	ENSG00000245080.4	0.0002904	-1.9662	0.000542708
ENSG00000241479.1	8.3e-11	1.9551	4.66e-10	ENSG00000238045.5	0.00029283	-1.9692	0.000546976
ENSG00000265666.1	8.61e-11	1.9469	4.83e-10	ENSG00000233937.2	0.00029317	-1.969	0.000547338
ENSG00000258545.1	8.93e-11	1.9571	5e-10	ENSG00000233527.4	0.000295	-1.9683	0.000550481
ENSG00000229108.1	9.62e-11	1.9509	5.37e-10	ENSG00000231131.2	0.00029641	-1.9484	0.000552836
ENSG00000249610.1	9.62e-11	1.9517	5.37e-10	ENSG00000225107.1	0.0003017	-1.947	0.000562423
ENSG00000237612.1	1.02e-10	1.9625	5.69e-10	ENSG00000260597.1	0.00030513	-1.9485	0.000568534
ENSG00000254744.3	1.04e-10	1.9429	5.79e-10	ENSG00000224817.1	0.00030592	-1.9464	0.00056944
ENSG00000235529.1	1.05e-10	1.9534	5.84e-10	ENSG00000228748.2	0.00030592	-1.957	0.00056944
ENSG00000223458.1	1.06e-10	1.9439	5.88e-10	ENSG00000257135.1	0.00030839	-1.9634	0.000573468
ENSG00000234147.1	1.1e-10	1.9524	6.1e-10	ENSG00000236088.5	0.0003097	-1.9629	0.000575227
ENSG00000215112.6	1.11e-10	1.9495	6.13e-10	ENSG00000240990.5	0.0003097	-1.9486	0.000575227
ENSG00000233651.2	1.11e-10	1.9515	6.13e-10	ENSG00000262903.1	0.00030982	-1.9617	0.000575227
ENSG00000261451.1	1.16e-10	1.9477	6.4e-10	ENSG00000235726.1	0.00030995	-1.9597	0.000575227
ENSG00000253142.1	1.18e-10	1.9468	6.5e-10	ENSG00000232442.1	0.00031049	-1.9625	0.000575944
ENSG00000255474.1	1.2e-10	1.9423	6.59e-10	ENSG00000261266.1	0.00031641	-1.9536	0.000586265
ENSG00000256204.1	1.2e-10	1.9483	6.59e-10	ENSG00000225806.3	0.0003169	-1.9593	0.000586382
ENSG00000236936.1	1.26e-10	1.9414	6.91e-10	ENSG00000236778.3	0.00031913	-1.9593	0.000589345
ENSG00000229746.1	1.32e-10	1.9533	7.23e-10	ENSG00000262619.1	0.00032093	-1.9578	0.00059123
ENSG00000233372.1	1.34e-10	1.9582	7.33e-10	ENSG00000229591.1	0.00032279	-1.9554	0.000594346
ENSG00000226786.2	1.43e-10	1.9446	7.81e-10	ENSG00000248268.1	0.00032625	-1.9382	0.000599833
ENSG00000256513.1	1.5e-10	1.9126	8.18e-10	ENSG00000266651.1	0.00032653	-1.9553	0.000600053
ENSG00000248890.1	1.52e-10	1.9458	8.28e-10	ENSG00000272275.1	0.00032972	-1.9554	0.000605321
ENSG00000264643.1	1.54e-10	1.9552	8.38e-10	ENSG00000250167.1	0.00033019	-1.9364	0.000605591
ENSG00000258422.1	1.64e-10	1.9337	8.91e-10	ENSG00000272905.1	0.00033175	-1.9537	0.000608154
ENSG00000264043.2	1.8e-10	1.9421	9.76e-10	ENSG00000256232.1	0.00033276	-1.9419	0.00060924
ENSG00000260025.1	1.9e-10	1.9411	1.03e-09	ENSG00000238062.1	0.00033283	-1.9398	0.00060924
ENSG00000273125.1	2.1e-10	1.9342	1.14e-09	ENSG00000267232.1	0.00033283	-1.9542	0.00060924
ENSG00000271390.1	2.28e-10	1.9302	1.23e-09	ENSG00000228150.1	0.00033311	-1.9513	0.000609455
ENSG00000269387.1	2.3e-10	1.9329	1.24e-09	ENSG00000271998.1	0.00033761	-1.9485	0.000616804
ENSG00000236403.1	2.39e-10	1.9412	1.29e-09	ENSG00000260515.1	0.00033784	-1.9483	0.000616804
ENSG00000269667.1	2.4e-10	1.9267	1.29e-09	ENSG00000267737.1	0.00033795	-1.9516	0.000616804
ENSG00000250986.1	2.57e-10	1.933	1.38e-09	ENSG00000263934.2	0.00034053	-1.9514	0.000620606
ENSG00000259453.1	3.31e-10	1.9231	1.77e-09	ENSG00000261889.1	0.00034077	-1.9512	0.000620741
ENSG00000228643.1	3.43e-10	1.9205	1.84e-09	ENSG00000224216.1	0.00034203	-1.9508	0.000622431
ENSG00000249173.1	3.6e-10	1.916	1.92e-09	ENSG00000244791.2	0.00034347	-1.9359	0.000624749
ENSG00000250195.1	3.83e-10	1.9147	2.04e-09	ENSG00000258670.1	0.0003439	-1.9313	0.000625051
ENSG00000272555.1	3.89e-10	1.9242	2.07e-09	ENSG00000259349.1	0.00034397	-1.9488	0.000625051
ENSG00000225764.1	3.89e-10	1.9191	2.07e-09	ENSG00000254340.1	0.00034435	-1.9461	0.000625438
ENSG00000236990.1	4.07e-10	1.9166	2.16e-09	ENSG00000256050.2	0.00034592	-1.9448	0.000627681
ENSG00000273156.1	4.1e-10	1.924	2.18e-09	ENSG00000273164.1	0.00034592	-1.943	0.000627681
ENSG00000249436.1	4.24e-10	1.9266	2.25e-09	ENSG00000226738.1	0.00034625	-1.9459	0.000627976
ENSG00000241772.2	4.32e-10	1.9124	2.29e-09	ENSG00000237753.1	0.00034975	-1.9481	0.00063371
ENSG00000270332.1	4.33e-10	1.9224	2.29e-09	ENSG00000241180.1	0.00035011	-1.9328	0.000634056
ENSG00000225473.1	4.47e-10	1.9134	2.36e-09	ENSG00000229167.1	0.00035138	-1.9425	0.000635435
ENSG00000224822.1	4.49e-10	1.9113	2.37e-09	ENSG00000246790.2	0.00035138	-1.9366	0.000635435
ENSG00000234350.1	4.56e-10	1.9213	2.4e-09	ENSG00000240350.1	0.00035199	-1.9466	0.00063596
ENSG00000259744.1	4.81e-10	1.9098	2.53e-09	ENSG00000167117.4	0.00035201	-1.9286	0.00063596
ENSG00000256972.1	4.98e-10	1.9098	2.61e-09	ENSG00000268573.1	0.00035296	-1.9468	0.000637026
ENSG00000249249.1	4.99e-10	1.9199	2.62e-09	ENSG00000228801.5	0.00035571	-1.9458	0.000641099
ENSG00000225181.1	5.11e-10	1.9122	2.67e-09	ENSG00000268460.1	0.00035677	-1.9412	0.000642701
ENSG00000269916.1	5.19e-10	1.9146	2.71e-09	ENSG00000253917.3	0.0003607	-1.9443	0.000649156
ENSG00000267131.1	5.32e-10	1.9142	2.78e-09	ENSG00000260248.1	0.00036368	-1.9418	0.000653891
ENSG00000259367.1	5.9e-10	1.9056	3.07e-09	ENSG00000249650.1	0.0003678	-1.9247	0.000660348
ENSG00000257477.1	6.14e-10	1.9076	3.2e-09	ENSG00000223979.2	0.00036956	-1.9296	0.000662556
ENSG00000230156.2	6.16e-10	1.9058	3.2e-09	ENSG00000268621.1	0.00036956	-1.9283	0.000662556
ENSG00000248986.1	6.35e-10	1.9192	3.3e-09	ENSG00000249413.2	0.00036981	-1.9253	0.000662687
ENSG00000243491.1	6.67e-10	1.9102	3.46e-09	ENSG00000263655.1	0.00037233	-1.9233	0.000666637
ENSG00000247193.2	6.71e-10	1.9054	3.47e-09	ENSG00000242391.2	0.00037237	-1.9232	0.000666637
ENSG00000236495.1	6.84e-10	1.9061	3.54e-09	ENSG00000235277.1	0.00037438	-1.9229	0.000669915
ENSG00000235904.1	6.91e-10	1.911	3.57e-09	ENSG00000233246.1	0.0003776	-1.9262	0.000675354
ENSG00000229017.2	6.93e-10	1.9114	3.57e-09	ENSG00000266850.1	0.00038181	-1.9347	0.000682558
ENSG00000248228.1	6.93e-10	1.9047	3.57e-09	ENSG00000271270.1	0.0003846	-1.937	0.000686563
ENSG00000273437.1	7.46e-10	1.9108	3.83e-09	ENSG00000231054.1	0.00038656	-1.9228	0.000689733
ENSG00000237336.1	7.5e-10	1.9005	3.85e-09	ENSG00000229720.1	0.00039154	-1.9176	0.000698287
ENSG00000250137.1	7.65e-10	1.9038	3.92e-09	ENSG00000256967.1	0.00039235	-1.9339	0.000699398
ENSG00000259847.1	8.33e-10	1.9063	4.26e-09	ENSG00000267440.1	0.00039303	-1.9163	0.000699612
ENSG00000272263.1	8.41e-10	1.9062	4.3e-09	ENSG00000264548.1	0.0003978	-1.932	0.000707115
ENSG00000236082.2	9.74e-10	1.8966	4.97e-09	ENSG00000266924.1	0.00039793	-1.915	0.000707115
ENSG00000234638.1	9.76e-10	1.8981	4.98e-09	ENSG00000256278.1	0.000398	-1.9313	0.000707115
ENSG00000229151.1	9.82e-10	1.8964	5e-09	ENSG00000243885.1	0.00039971	-1.9279	0.000709145
ENSG00000254981.1	1.08e-09	1.8961	5.49e-09	ENSG00000259083.1	0.0004003	-1.9238	0.000709519
ENSG00000243144.2	1.14e-09	1.8978	5.79e-09	ENSG00000267118.1	0.0004003	-1.9314	0.000709519
ENSG00000229498.1	1.17e-09	1.898	5.93e-09	ENSG00000253227.1	0.00040086	-1.914	0.00070984
ENSG00000255136.2	1.19e-09	1.8899	6.03e-09	ENSG00000225742.1	0.00040277	-1.9297	0.000712549
ENSG00000237986.2	1.2e-09	1.9006	6.07e-09	ENSG00000234171.1	0.00040327	-1.9313	0.000713097
ENSG00000237742.2	1.4e-09	1.8907	7.07e-09	ENSG00000267372.1	0.00040524	-1.925	0.000716044
ENSG00000250069.1	1.45e-09	1.8894	7.31e-09	ENSG00000232940.1	0.0004055	-1.9306	0.000716044
ENSG00000226622.1	1.58e-09	1.8885	7.96e-09	ENSG00000254615.2	0.00040625	-1.9303	0.000716338
ENSG00000248969.1	1.67e-09	1.8858	8.39e-09	ENSG00000236617.2	0.00040775	-1.9278	0.00071843
ENSG00000253220.1	1.67e-09	1.9006	8.39e-09	ENSG00000251151.2	0.00040782	-1.9119	0.00071843
ENSG00000253586.1	1.73e-09	1.8917	8.68e-09	ENSG00000224899.1	0.00040979	-1.9112	0.000721562
ENSG00000184274.3	1.74e-09	1.89	8.72e-09	ENSG00000212978.5	0.00041037	-1.9291	0.000722243
ENSG00000236711.2	1.94e-09	1.8829	9.71e-09	ENSG00000258837.1	0.00041086	-1.9107	0.000722766
ENSG00000234177.1	1.97e-09	1.8795	9.84e-09	ENSG00000217258.2	0.00041154	-1.927	0.000723623
ENSG00000267275.1	2.11e-09	1.8771	1.05e-08	ENSG00000223779.4	0.00041239	-1.9285	0.000724777
ENSG00000259276.1	2.13e-09	1.8799	1.06e-08	ENSG00000273116.1	0.00041291	-1.9244	0.000725351
ENSG00000230761.2	2.22e-09	1.8787	1.1e-08	ENSG00000226088.1	0.00041335	-1.9213	0.000725784
ENSG00000266010.1	2.43e-09	1.8836	1.21e-08	ENSG00000226686.3	0.00041552	-1.9267	0.000729252
ENSG00000259087.1	2.53e-09	1.881	1.26e-08	ENSG00000227359.1	0.00041872	-1.9261	0.000733837
ENSG00000266288.1	2.62e-09	1.8842	1.3e-08	ENSG00000256128.1	0.00042211	-1.9245	0.000739087
ENSG00000267373.1	2.99e-09	1.8772	1.48e-08	ENSG00000227579.1	0.00042378	-1.9076	0.000741664
ENSG00000236525.1	3.02e-09	1.8693	1.49e-08	ENSG00000250999.1	0.0004245	-1.9251	0.000742578
ENSG00000197332.7	3.19e-09	1.8781	1.57e-08	ENSG00000264448.2	0.00042565	-1.9136	0.000743895
ENSG00000259805.1	3.25e-09	1.8685	1.6e-08	ENSG00000255465.3	0.00042612	-1.9065	0.000744369
ENSG00000241213.1	3.28e-09	1.883	1.62e-08	ENSG00000273373.1	0.00042756	-1.9242	0.000745817
ENSG00000224008.1	3.43e-09	1.886	1.69e-08	ENSG00000273281.1	0.00042806	-1.9239	0.000745817
ENSG00000239801.1	3.58e-09	1.8709	1.76e-08	ENSG00000273367.1	0.00042806	-1.9187	0.000745817
ENSG00000236933.1	3.58e-09	1.8753	1.76e-08	ENSG00000230894.1	0.00042874	-1.9098	0.000745817
ENSG00000239636.1	3.8e-09	1.874	1.86e-08	ENSG00000255503.1	0.00042874	-1.9235	0.000745817
ENSG00000248445.1	4.24e-09	1.8709	2.07e-08	ENSG00000260005.2	0.00042874	-1.922	0.000745817
ENSG00000214870.4	4.7e-09	1.8692	2.3e-08	ENSG00000260593.1	0.00042996	-1.9095	0.000747229
ENSG00000232688.1	4.78e-09	1.7239	2.33e-08	ENSG00000225554.1	0.00043015	-1.9055	0.000747229
ENSG00000232451.1	4.91e-09	1.8597	2.39e-08	ENSG00000271576.1	0.00043015	-1.9219	0.000747229
ENSG00000231057.3	4.93e-09	1.8664	2.4e-08	ENSG00000234912.5	0.00043169	-1.9227	0.000749556
ENSG00000261627.1	5.32e-09	1.874	2.58e-08	ENSG00000223784.1	0.000434	-1.9097	0.000752277
ENSG00000267461.1	5.32e-09	1.8648	2.58e-08	ENSG00000225833.1	0.000434	-1.9085	0.000752277
ENSG00000249955.1	5.44e-09	1.875	2.64e-08	ENSG00000245330.4	0.000434	-1.9111	0.000752277
ENSG00000235615.2	5.76e-09	1.8605	2.79e-08	ENSG00000244620.1	0.00043406	-1.9163	0.000752277
ENSG00000243319.3	6.29e-09	1.8525	3.03e-08	ENSG00000236743.1	0.00043858	-1.9176	0.000759759
ENSG00000246250.2	6.29e-09	1.8591	3.03e-08	ENSG00000233384.1	0.00043884	-1.9118	0.000759858
ENSG00000233725.3	6.57e-09	1.8577	3.16e-08	ENSG00000170919.11	0.00043978	-1.9205	0.000760783
ENSG00000224795.1	6.76e-09	1.8692	3.25e-08	ENSG00000226476.2	0.00043978	-1.9072	0.000760783
ENSG00000224930.2	6.76e-09	1.8536	3.25e-08	ENSG00000249700.4	0.00044022	-1.9203	0.000761193
ENSG00000244479.2	6.88e-09	1.8601	3.3e-08	ENSG00000257815.1	0.00044071	-1.9201	0.000761688
ENSG00000253214.1	6.98e-09	1.8591	3.34e-08	ENSG00000236833.1	0.00044176	-1.9138	0.000763151
ENSG00000267004.1	7.45e-09	1.851	3.57e-08	ENSG00000234630.1	0.00044473	-1.9174	0.000767574
ENSG00000261064.1	8.1e-09	1.8557	3.86e-08	ENSG00000227698.1	0.0004452	-1.9112	0.000767834
ENSG00000227139.1	8.16e-09	1.8527	3.89e-08	ENSG00000223393.1	0.00044559	-1.9188	0.000767834
ENSG00000229882.1	8.57e-09	1.8607	4.08e-08	ENSG00000272301.1	0.0004457	-1.9175	0.000767834
ENSG00000239922.1	8.95e-09	1.861	4.25e-08	ENSG00000196696.8	0.00044865	-1.918	0.00077256
ENSG00000213279.2	9.49e-09	1.8511	4.5e-08	ENSG00000272716.1	0.00044929	-1.9164	0.000773307
ENSG00000253888.1	9.61e-09	1.8579	4.55e-08	ENSG00000225675.2	0.00044988	-1.909	0.000773612
ENSG00000234779.1	9.71e-09	1.8493	4.59e-08	ENSG00000267128.1	0.00045108	-1.9173	0.00077532
ENSG00000253444.1	9.9e-09	1.8515	4.67e-08	ENSG00000231574.1	0.00045502	-1.9146	0.000781017
ENSG00000233330.1	1.01e-08	1.851	4.76e-08	ENSG00000226383.1	0.00045668	-1.9135	0.000783507
ENSG00000267454.1	1.02e-08	1.8507	4.8e-08	ENSG00000255318.1	0.00046244	-1.9126	0.000792054
ENSG00000249171.1	1.03e-08	1.8414	4.84e-08	ENSG00000241818.1	0.00046274	-1.8979	0.000792054
ENSG00000255043.1	1.04e-08	1.8465	4.88e-08	ENSG00000261481.1	0.00046274	-1.8991	0.000792054
ENSG00000268734.1	1.05e-08	1.8491	4.92e-08	ENSG00000269481.1	0.00046293	-1.9137	0.000792054
ENSG00000267175.1	1.08e-08	1.8405	5.05e-08	ENSG00000237685.1	0.0004638	-1.9081	0.000792819
ENSG00000260071.1	1.11e-08	1.8423	5.19e-08	ENSG00000175772.10	0.00046787	-1.913	0.000798683
ENSG00000254027.1	1.15e-08	1.8411	5.36e-08	ENSG00000273309.1	0.00047031	-1.8988	0.000801752
ENSG00000233354.1	1.16e-08	1.8374	5.4e-08	ENSG00000226235.1	0.00047189	-1.9072	0.000803714
ENSG00000203849.6	1.18e-08	1.8471	5.48e-08	ENSG00000223999.1	0.00047242	-1.8969	0.000803828
ENSG00000260372.2	1.21e-08	1.8443	5.61e-08	ENSG00000264207.1	0.0004726	-1.9116	0.000803828
ENSG00000213373.3	1.22e-08	1.8426	5.65e-08	ENSG00000273257.1	0.00047769	-1.9092	0.000811799
ENSG00000249494.1	1.23e-08	1.8414	5.69e-08	ENSG00000238005.2	0.00047772	-1.9104	0.000811799
ENSG00000256540.1	1.24e-08	1.8454	5.73e-08	ENSG00000231407.1	0.00047922	-1.9101	0.000813979
ENSG00000271897.1	1.28e-08	1.8364	5.91e-08	ENSG00000258404.1	0.00048189	-1.9029	0.000817773
ENSG00000259177.1	1.38e-08	1.834	6.36e-08	ENSG00000261437.1	0.00048189	-1.9089	0.000817773
ENSG00000233721.1	1.41e-08	1.8399	6.49e-08	ENSG00000196668.3	0.00048553	-1.9078	0.000823204
ENSG00000268001.1	1.43e-08	1.8425	6.57e-08	ENSG00000203362.2	0.00048553	-1.9086	0.000823204
ENSG00000260072.1	1.47e-08	1.8345	6.75e-08	ENSG00000187979.4	0.00048807	-1.9001	0.000827136
ENSG00000251538.1	1.48e-08	1.8315	6.79e-08	ENSG00000231453.1	0.00048953	-1.8911	0.000828861
ENSG00000253965.1	1.49e-08	1.8419	6.83e-08	ENSG00000254397.1	0.0004907	-1.9056	0.000830312
ENSG00000259886.1	1.51e-08	1.8411	6.91e-08	ENSG00000235313.1	0.00049083	-1.9073	0.000830312
ENSG00000254109.1	1.52e-08	1.8409	6.95e-08	ENSG00000230623.2	0.00049225	-1.9021	0.000832338
ENSG00000254602.1	1.54e-08	1.8399	7.02e-08	ENSG00000223478.1	0.00049727	-1.9059	0.000840068
ENSG00000272381.1	1.54e-08	1.8361	7.02e-08	ENSG00000227543.3	0.00049817	-1.9045	0.000841209
ENSG00000266527.1	1.56e-08	1.8402	7.1e-08	ENSG00000259343.1	0.00050012	-1.9046	0.000843513
ENSG00000236133.1	1.6e-08	1.8235	7.25e-08	ENSG00000260637.1	0.00050012	-1.8932	0.000843513
ENSG00000265413.1	1.6e-08	1.8389	7.25e-08	ENSG00000272583.1	0.00050021	-1.902	0.000843513
ENSG00000237870.2	1.68e-08	1.8342	7.59e-08	ENSG00000230725.1	0.00050487	-1.891	0.000850989
ENSG00000223623.1	1.68e-08	1.8397	7.59e-08	ENSG00000272093.1	0.00050554	-1.904	0.000851735
ENSG00000235749.2	1.72e-08	1.8283	7.76e-08	ENSG00000267026.1	0.00050588	-1.8989	0.000851925
ENSG00000233334.2	1.89e-08	1.827	8.52e-08	ENSG00000232461.1	0.00051475	-1.8863	0.000865438
ENSG00000226868.1	1.92e-08	1.8332	8.65e-08	ENSG00000229278.1	0.00051498	-1.8985	0.000865438
ENSG00000271228.1	1.95e-08	1.8332	8.77e-08	ENSG00000220161.4	0.0005151	-1.8984	0.000865438
ENSG00000267550.1	1.96e-08	1.8373	8.81e-08	ENSG00000269191.1	0.00051529	-1.9003	0.000865438
ENSG00000251416.1	1.97e-08	1.8399	8.84e-08	ENSG00000186019.10	0.00051599	-1.8986	0.000866225
ENSG00000227908.3	2.01e-08	1.8337	9.01e-08	ENSG00000266916.1	0.00052509	-1.8991	0.000880713
ENSG00000259285.1	2.03e-08	1.8312	9.09e-08	ENSG00000253844.1	0.00052547	-1.8933	0.000880956
ENSG00000250969.1	2.05e-08	1.8316	9.17e-08	ENSG00000232686.1	0.00052581	-1.8981	0.000881132
ENSG00000234022.1	2.07e-08	1.8238	9.24e-08	ENSG00000240541.2	0.00052654	-1.898	0.00088196
ENSG00000250383.1	2.19e-08	1.8332	9.77e-08	ENSG00000254364.1	0.00052751	-1.8822	0.000882796
ENSG00000250155.1	2.2e-08	1.8312	9.8e-08	ENSG00000263325.1	0.00052751	-1.8976	0.000882796
ENSG00000249923.1	2.21e-08	1.8282	9.83e-08	ENSG00000214772.2	0.0005304	-1.8924	0.000887236
ENSG00000272349.1	2.28e-08	1.8299	1.01e-07	ENSG00000235947.1	0.00053425	-1.8959	0.00089242
ENSG00000250977.1	2.34e-08	1.8372	1.04e-07	ENSG00000273344.1	0.00053425	-1.8977	0.00089242
ENSG00000226792.2	2.42e-08	1.8202	1.07e-07	ENSG00000254862.1	0.00053469	-1.891	0.00089242
ENSG00000249776.1	2.44e-08	1.8194	1.08e-07	ENSG00000271830.1	0.00053469	-1.8816	0.00089242
ENSG00000251061.2	2.54e-08	1.8193	1.12e-07	ENSG00000228350.1	0.00053653	-1.8946	0.000894463
ENSG00000228412.2	2.63e-08	1.8265	1.16e-07	ENSG00000224699.4	0.00053663	-1.897	0.000894463
ENSG00000228648.1	2.63e-08	1.8191	1.16e-07	ENSG00000231908.1	0.00053784	-1.8967	0.000896081
ENSG00000272076.1	2.63e-08	1.8247	1.16e-07	ENSG00000242553.1	0.0005383	-1.896	0.000896449
ENSG00000260366.1	2.98e-08	1.8226	1.31e-07	ENSG00000272872.1	0.00053953	-1.8925	0.000897699
ENSG00000267583.1	3.09e-08	1.8229	1.36e-07	ENSG00000261502.3	0.00054148	-1.8789	0.000900476
ENSG00000259827.1	3.12e-08	1.8305	1.37e-07	ENSG00000229282.1	0.00054205	-1.888	0.000900476
ENSG00000260876.1	3.2e-08	1.8208	1.4e-07	ENSG00000235027.1	0.00054216	-1.8951	0.000900476
ENSG00000273098.1	3.5e-08	1.7871	1.52e-07	ENSG00000225532.1	0.00054421	-1.8777	0.00090348
ENSG00000225733.1	3.68e-08	1.819	1.6e-07	ENSG00000271781.1	0.00054832	-1.8938	0.0009099
ENSG00000229313.1	3.73e-08	1.8097	1.62e-07	ENSG00000223907.1	0.00055264	-1.8864	0.000916663
ENSG00000226711.2	3.91e-08	1.8175	1.69e-07	ENSG00000264608.1	0.00055404	-1.8933	0.000918338
ENSG00000223935.1	3.93e-08	1.8159	1.7e-07	ENSG00000228135.1	0.00055414	-1.8808	0.000918338
ENSG00000242795.2	4.09e-08	1.8097	1.76e-07	ENSG00000227256.1	0.00055494	-1.8915	0.000918934
ENSG00000257663.1	4.09e-08	1.8201	1.76e-07	ENSG00000228142.2	0.00055499	-1.8759	0.000918934
ENSG00000248738.2	4.12e-08	1.8119	1.77e-07	ENSG00000236347.1	0.00055672	-1.8783	0.000920984
ENSG00000258178.1	4.23e-08	1.8167	1.82e-07	ENSG00000224358.1	0.00055861	-1.8911	0.000923296
ENSG00000259645.1	4.29e-08	1.8094	1.84e-07	ENSG00000273388.1	0.00055861	-1.8793	0.000923296
ENSG00000265374.1	4.29e-08	1.8076	1.84e-07	ENSG00000225206.4	0.00056198	-1.8746	0.000928456
ENSG00000260778.2	4.44e-08	1.8139	1.9e-07	ENSG00000236008.1	0.00056251	-1.8908	0.000928922
ENSG00000266149.1	4.58e-08	1.8058	1.95e-07	ENSG00000269640.1	0.00056558	-1.8908	0.00093262
ENSG00000248828.1	4.62e-08	1.8061	1.97e-07	ENSG00000254438.1	0.00056569	-1.8743	0.00093262
ENSG00000272254.1	4.62e-08	1.8037	1.97e-07	ENSG00000254654.1	0.0005658	-1.8746	0.00093262
ENSG00000260996.1	4.75e-08	1.812	2.02e-07	ENSG00000229261.1	0.00056666	-1.8766	0.00093262
ENSG00000229224.1	4.9e-08	1.8079	2.08e-07	ENSG00000235214.1	0.00056666	-1.8736	0.00093262
ENSG00000273240.1	5.18e-08	1.8095	2.2e-07	ENSG00000250378.1	0.00056674	-1.8729	0.00093262
ENSG00000233009.1	5.2e-08	1.8006	2.2e-07	ENSG00000250950.1	0.00056674	-1.8847	0.00093262
ENSG00000267259.1	5.24e-08	1.8097	2.22e-07	ENSG00000231851.1	0.00057039	-1.887	0.000937802
ENSG00000261403.1	5.51e-08	1.8051	2.32e-07	ENSG00000233818.1	0.00057174	-1.8883	0.00093961
ENSG00000237389.1	5.71e-08	1.8	2.4e-07	ENSG00000231324.1	0.00057741	-1.8732	0.000948512
ENSG00000249346.2	6.09e-08	1.7971	2.56e-07	ENSG00000236830.2	0.00058344	-1.8873	0.000957997
ENSG00000261625.1	6.71e-08	1.8032	2.8e-07	ENSG00000224799.1	0.00058716	-1.8841	0.000963261
ENSG00000257410.1	6.8e-08	1.8035	2.84e-07	ENSG00000230415.1	0.00058928	-1.885	0.000966316
ENSG00000227128.3	6.92e-08	1.7994	2.88e-07	ENSG00000224969.1	0.00059158	-1.882	0.000969663
ENSG00000233633.1	7.06e-08	1.7968	2.94e-07	ENSG00000227495.1	0.00059231	-1.8848	0.000970435
ENSG00000223342.2	7.91e-08	1.7978	3.29e-07	ENSG00000254431.1	0.00059601	-1.8784	0.000976071
ENSG00000259986.1	8.06e-08	1.7902	3.34e-07	ENSG00000273203.1	0.00059838	-1.8821	0.000979524
ENSG00000269929.1	8.25e-08	1.7983	3.42e-07	ENSG00000226779.1	0.00059883	-1.868	0.000979832
ENSG00000240057.1	8.39e-08	1.7977	3.47e-07	ENSG00000224167.1	0.00060203	-1.8804	0.00098378
ENSG00000267528.1	8.42e-08	1.7955	3.48e-07	ENSG00000259093.1	0.00060203	-1.8837	0.00098378
ENSG00000228655.2	9.07e-08	1.7918	3.73e-07	ENSG00000224897.2	0.00060421	-1.8833	0.000986329
ENSG00000248673.1	9.46e-08	1.7879	3.89e-07	ENSG00000228137.1	0.00060429	-1.8822	0.000986329
ENSG00000232973.7	9.49e-08	1.7951	3.9e-07	ENSG00000272630.1	0.00060438	-1.8832	0.000986329
ENSG00000230262.2	9.59e-08	1.7948	3.94e-07	ENSG00000233854.1	0.00060575	-1.8696	0.000987275
ENSG00000257058.1	9.74e-08	1.7901	3.99e-07	ENSG00000272989.1	0.00060575	-1.8815	0.000987275
ENSG00000242791.2	9.85e-08	1.79	4.03e-07	ENSG00000259701.1	0.00060942	-1.8702	0.000992825
ENSG00000272797.1	1.01e-07	1.7869	4.13e-07	ENSG00000203441.2	0.00061187	-1.8803	0.000996383
ENSG00000237292.1	1.16e-07	1.7806	4.7e-07	ENSG00000241456.1	0.00061621	-1.8643	0.00100301
ENSG00000231329.3	1.17e-07	1.7874	4.74e-07	ENSG00000228784.3	0.00062543	-1.8795	0.00101695
ENSG00000236308.1	1.18e-07	1.7888	4.77e-07	ENSG00000261971.2	0.00062586	-1.8794	0.00101695
ENSG00000272221.1	1.19e-07	1.7892	4.81e-07	ENSG00000240476.1	0.0006289	-1.8661	0.00102101
ENSG00000231705.1	1.21e-07	1.7834	4.89e-07	ENSG00000263975.1	0.00063054	-1.8638	0.00102323
ENSG00000261265.1	1.26e-07	1.7791	5.08e-07	ENSG00000249388.1	0.00064011	-1.8617	0.00103696
ENSG00000250387.2	1.28e-07	1.7788	5.16e-07	ENSG00000254233.1	0.00066096	-1.8663	0.00106981
ENSG00000251010.1	1.4e-07	1.7937	5.63e-07	ENSG00000262979.1	0.00066324	-1.8721	0.00107304
ENSG00000227354.2	1.4e-07	1.7851	5.63e-07	ENSG00000263176.1	0.00066794	-1.8607	0.00108018
ENSG00000231485.1	1.44e-07	1.7758	5.77e-07	ENSG00000256312.1	0.00066902	-1.8621	0.00108146
ENSG00000260816.1	1.44e-07	1.782	5.77e-07	ENSG00000248740.1	0.0006712	-1.856	0.00108451
ENSG00000256139.2	1.44e-07	1.7835	5.77e-07	ENSG00000272273.1	0.00067184	-1.8688	0.00108508
ENSG00000203372.2	1.47e-07	1.7896	5.88e-07	ENSG00000257913.1	0.00067675	-1.8688	0.00109207
ENSG00000273375.1	1.51e-07	1.7811	6.03e-07	ENSG00000257261.1	0.00068055	-1.8704	0.00109738
ENSG00000253855.1	1.53e-07	1.7912	6.09e-07	ENSG00000249655.1	0.00068106	-1.8626	0.0010976
ENSG00000253549.1	1.53e-07	1.7815	6.09e-07	ENSG00000230002.2	0.00068333	-1.8699	0.00110032
ENSG00000231521.1	1.58e-07	1.773	6.26e-07	ENSG00000225218.1	0.00069404	-1.8635	0.0011166
ENSG00000258807.1	1.58e-07	1.7813	6.26e-07	ENSG00000227963.1	0.00069465	-1.8681	0.0011171
ENSG00000237990.2	1.61e-07	1.7803	6.37e-07	ENSG00000226310.1	0.00069599	-1.8669	0.00111793
ENSG00000261347.1	1.61e-07	1.7881	6.37e-07	ENSG00000233834.2	0.00070131	-1.867	0.0011254
ENSG00000261195.1	1.62e-07	1.7729	6.4e-07	ENSG00000250451.1	0.00070367	-1.854	0.00112774
ENSG00000226516.3	1.7e-07	1.7723	6.7e-07	ENSG00000233137.2	0.00070645	-1.866	0.00113074
ENSG00000267100.1	1.72e-07	1.7795	6.77e-07	ENSG00000263551.1	0.00070772	-1.8499	0.00113229
ENSG00000259590.1	1.73e-07	1.7766	6.8e-07	ENSG00000259200.1	0.00070871	-1.8509	0.00113339
ENSG00000271653.1	1.74e-07	1.7718	6.83e-07	ENSG00000236366.1	0.00070939	-1.8493	0.001134
ENSG00000273100.1	1.76e-07	1.7782	6.9e-07	ENSG00000256802.2	0.00071152	-1.8646	0.00113692
ENSG00000271782.1	1.77e-07	1.7777	6.93e-07	ENSG00000260233.2	0.00071202	-1.865	0.00113723
ENSG00000249341.1	1.8e-07	1.7725	7.04e-07	ENSG00000237605.1	0.00071252	-1.8612	0.00113754
ENSG00000234290.2	1.84e-07	1.7776	7.17e-07	ENSG00000246067.3	0.00071414	-1.8647	0.00113963
ENSG00000264012.1	1.84e-07	1.7699	7.17e-07	ENSG00000236204.1	0.00071474	-1.8645	0.00113963
ENSG00000259883.1	1.96e-07	1.7732	7.63e-07	ENSG00000254343.2	0.00071474	-1.8645	0.00113963
ENSG00000253775.1	1.97e-07	1.7725	7.66e-07	ENSG00000248358.2	0.00071597	-1.8487	0.00114111
ENSG00000269256.1	1.98e-07	1.7779	7.68e-07	ENSG00000267015.1	0.00071876	-1.8535	0.00114458
ENSG00000261786.1	2.04e-07	1.7743	7.9e-07	ENSG00000232006.4	0.00072595	-1.8552	0.00115554
ENSG00000251576.1	2.1e-07	1.7716	8.11e-07	ENSG00000257842.1	0.00072683	-1.8466	0.00115645
ENSG00000239300.1	2.15e-07	1.7732	8.3e-07	ENSG00000237438.2	0.00072864	-1.8618	0.00115883
ENSG00000234471.1	2.19e-07	1.7726	8.44e-07	ENSG00000253477.1	0.00073056	-1.8471	0.00116139
ENSG00000258636.1	2.28e-07	1.7671	8.78e-07	ENSG00000242207.1	0.00073659	-1.8457	0.00117043
ENSG00000264016.2	2.36e-07	1.7707	9.08e-07	ENSG00000260658.1	0.00073687	-1.845	0.00117043
ENSG00000203886.4	2.39e-07	1.7619	9.17e-07	ENSG00000272426.1	0.00074233	-1.8483	0.00117761
ENSG00000260981.1	2.41e-07	1.7732	9.23e-07	ENSG00000231185.2	0.00074664	-1.8597	0.00118344
ENSG00000228382.1	2.43e-07	1.7637	9.29e-07	ENSG00000267670.1	0.00074917	-1.8538	0.00118695
ENSG00000233896.1	2.56e-07	1.7626	9.76e-07	ENSG00000183674.7	0.00075814	-1.8452	0.00119863
ENSG00000235731.1	2.74e-07	1.7632	1.04e-06	ENSG00000224017.1	0.00075814	-1.8423	0.00119863
ENSG00000272690.1	2.75e-07	1.7669	1.04e-06	ENSG00000229272.1	0.00075814	-1.8417	0.00119863
ENSG00000254041.1	2.9e-07	1.7569	1.1e-06	ENSG00000214184.3	0.00076444	-1.8565	0.00120808
ENSG00000261827.1	2.98e-07	1.7648	1.12e-06	ENSG00000230918.1	0.00076556	-1.8533	0.00120934
ENSG00000237189.1	3.06e-07	1.7557	1.15e-06	ENSG00000255571.2	0.00077356	-1.8553	0.00122068
ENSG00000264527.1	3.09e-07	1.7611	1.16e-06	ENSG00000250682.1	0.00077404	-1.8398	0.00122068
ENSG00000267000.1	3.13e-07	1.7637	1.18e-06	ENSG00000258122.1	0.00077404	-1.8488	0.00122068
ENSG00000231782.2	3.16e-07	1.7576	1.19e-06	ENSG00000229702.1	0.0007748	-1.8546	0.00122136
ENSG00000256947.1	3.2e-07	1.7562	1.2e-06	ENSG00000262074.3	0.00077923	-1.8534	0.00122782
ENSG00000237613.2	3.23e-07	1.7563	1.21e-06	ENSG00000227195.4	0.0007797	-1.8548	0.00122782
ENSG00000247809.3	3.25e-07	1.7624	1.21e-06	ENSG00000256955.1	0.00078639	-1.8386	0.00123703
ENSG00000268566.1	3.25e-07	1.7656	1.21e-06	ENSG00000236385.1	0.000791	-1.8416	0.00124116
ENSG00000226679.1	3.27e-07	1.7669	1.22e-06	ENSG00000267577.1	0.000791	-1.8398	0.00124116
ENSG00000228877.2	3.3e-07	1.7531	1.23e-06	ENSG00000270012.1	0.000791	-1.8531	0.00124116
ENSG00000248774.1	3.31e-07	1.7595	1.23e-06	ENSG00000227388.2	0.00079221	-1.8529	0.00124244
ENSG00000261572.1	3.31e-07	1.7617	1.23e-06	ENSG00000259631.1	0.00079437	-1.8363	0.00124384
ENSG00000225076.1	3.44e-07	1.7519	1.27e-06	ENSG00000266579.1	0.00079437	-1.8407	0.00124384
ENSG00000272631.1	3.47e-07	1.7605	1.28e-06	ENSG00000251517.1	0.00079535	-1.8363	0.00124485
ENSG00000179859.7	3.51e-07	1.7602	1.3e-06	ENSG00000256151.1	0.00079887	-1.8388	0.00124932
ENSG00000242258.1	3.52e-07	1.7601	1.3e-06	ENSG00000259723.1	0.00079887	-1.8377	0.00124932
ENSG00000258844.1	4.11e-07	1.7554	1.51e-06	ENSG00000228918.3	0.00079926	-1.8396	0.00124941
ENSG00000225315.2	4.17e-07	1.75	1.53e-06	ENSG00000235545.1	0.00080075	-1.8463	0.00125069
ENSG00000227981.2	4.22e-07	1.7628	1.55e-06	ENSG00000255651.2	0.00080075	-1.846	0.00125069
ENSG00000251615.3	4.49e-07	1.7537	1.64e-06	ENSG00000273449.1	0.00080122	-1.8513	0.00125091
ENSG00000225948.2	4.52e-07	1.7448	1.65e-06	ENSG00000273284.1	0.00080539	-1.8508	0.00125637
ENSG00000258137.1	4.52e-07	1.7478	1.65e-06	ENSG00000231704.1	0.00080677	-1.8429	0.001258
ENSG00000228741.2	4.53e-07	1.7524	1.65e-06	ENSG00000236481.1	0.0008073	-1.8469	0.0012583
ENSG00000258702.1	4.54e-07	1.7497	1.65e-06	ENSG00000257222.1	0.00081791	-1.848	0.00127325
ENSG00000229414.2	4.62e-07	1.7457	1.68e-06	ENSG00000271966.1	0.00081926	-1.8481	0.00127482
ENSG00000267519.2	4.84e-07	1.7517	1.76e-06	ENSG00000236591.1	0.00082412	-1.8366	0.00128079
ENSG00000256150.1	5.03e-07	1.7421	1.83e-06	ENSG00000227540.1	0.0008352	-1.8468	0.00129747
ENSG00000238194.1	5.22e-07	1.7047	1.89e-06	ENSG00000231563.1	0.00083928	-1.8452	0.00130327
ENSG00000264790.1	5.48e-07	1.7439	1.98e-06	ENSG00000250579.1	0.00084524	-1.8297	0.00131198
ENSG00000267653.1	5.86e-07	1.7386	2.11e-06	ENSG00000244252.1	0.00084691	-1.8339	0.00131403
ENSG00000270022.2	6.02e-07	1.7399	2.16e-06	ENSG00000234869.1	0.00085397	-1.8445	0.00132388
ENSG00000248428.1	6.03e-07	1.7446	2.16e-06	ENSG00000231106.2	0.00085469	-1.8433	0.00132445
ENSG00000237234.2	6.3e-07	1.7423	2.25e-06	ENSG00000235296.1	0.00085827	-1.8287	0.0013289
ENSG00000273081.1	7.16e-07	1.7412	2.56e-06	ENSG00000231595.1	0.00086161	-1.8434	0.00133261
ENSG00000228323.2	7.3e-07	1.7382	2.6e-06	ENSG00000257279.1	0.00086173	-1.8363	0.00133261
ENSG00000272754.1	7.44e-07	1.7369	2.64e-06	ENSG00000227527.2	0.00086209	-1.8433	0.00133261
ENSG00000251448.1	7.59e-07	1.7312	2.68e-06	ENSG00000240440.1	0.00086209	-1.8397	0.00133261
ENSG00000272005.1	8.2e-07	1.7374	2.89e-06	ENSG00000234225.2	0.00087133	-1.8416	0.00134634
ENSG00000259319.1	8.51e-07	1.7361	2.99e-06	ENSG00000235530.2	0.00088222	-1.8398	0.0013626
ENSG00000260898.1	8.58e-07	1.7342	3.01e-06	ENSG00000258525.1	0.00089106	-1.8244	0.00137569
ENSG00000248516.1	8.69e-07	1.7294	3.05e-06	ENSG00000273179.1	0.00089478	-1.8395	0.00138087
ENSG00000231969.1	9.04e-07	1.7284	3.15e-06	ENSG00000253182.1	0.00089629	-1.8246	0.00138263
ENSG00000235743.1	9.04e-07	1.733	3.15e-06	ENSG00000238107.1	0.00089824	-1.8282	0.00138449
ENSG00000235886.1	9.31e-07	1.6577	3.25e-06	ENSG00000188825.9	0.00090319	-1.8385	0.00139155
ENSG00000260509.2	9.39e-07	1.7274	3.27e-06	ENSG00000266289.1	0.00090729	-1.8367	0.00139729
ENSG00000234407.3	9.57e-07	1.7366	3.33e-06	ENSG00000236140.1	0.00091747	-1.8339	0.0014095
ENSG00000245281.2	9.64e-07	1.7329	3.35e-06	ENSG00000253603.1	0.00091747	-1.8215	0.0014095
ENSG00000260917.1	1.02e-06	1.7314	3.53e-06	ENSG00000244310.1	0.00091949	-1.8221	0.00141202
ENSG00000223561.2	1.02e-06	1.7298	3.53e-06	ENSG00000248898.1	0.00092021	-1.8306	0.00141255
ENSG00000261049.2	1.04e-06	1.7247	3.6e-06	ENSG00000232194.1	0.00093306	-1.8287	0.00142993
ENSG00000228559.1	1.11e-06	1.7269	3.83e-06	ENSG00000249993.1	0.00093306	-1.8231	0.00142993
ENSG00000206114.5	1.11e-06	1.7351	3.83e-06	ENSG00000270049.1	0.00094261	-1.8337	0.00144322
ENSG00000204706.10	1.15e-06	1.7282	3.97e-06	ENSG00000260976.1	0.00094925	-1.8213	0.00145177
ENSG00000238123.1	1.16e-06	1.7279	3.99e-06	ENSG00000264940.2	0.00094981	-1.8269	0.00145203
ENSG00000254427.1	1.16e-06	1.7255	3.99e-06	ENSG00000236234.1	0.00095929	-1.8306	0.00146434
ENSG00000236115.1	1.18e-06	1.7343	4.06e-06	ENSG00000254211.1	0.00095929	-1.8253	0.00146434
ENSG00000231238.1	1.2e-06	1.7333	4.11e-06	ENSG00000251191.3	0.00095942	-1.8277	0.00146434
ENSG00000229874.2	1.2e-06	1.7267	4.11e-06	ENSG00000261220.2	0.00095942	-1.8317	0.00146434
ENSG00000258647.1	1.21e-06	1.7248	4.14e-06	ENSG00000257004.1	0.00095988	-1.817	0.00146444
ENSG00000259760.1	1.22e-06	1.7231	4.17e-06	ENSG00000272360.1	0.00096281	-1.8298	0.00146831
ENSG00000233878.1	1.23e-06	1.7207	4.2e-06	ENSG00000233483.2	0.00096647	-1.8309	0.0014733
ENSG00000236744.2	1.25e-06	1.7333	4.25e-06	ENSG00000223714.1	0.0009686	-1.8253	0.00147534
ENSG00000236665.1	1.25e-06	1.725	4.25e-06	ENSG00000224271.1	0.0009686	-1.8197	0.00147534
ENSG00000271927.1	1.29e-06	1.7246	4.37e-06	ENSG00000263105.1	0.00097248	-1.8281	0.00148065
ENSG00000225750.1	1.3e-06	1.7184	4.4e-06	ENSG00000179406.6	0.00097494	-1.8299	0.00148319
ENSG00000249304.1	1.33e-06	1.7188	4.5e-06	ENSG00000249572.1	0.00097494	-1.8294	0.00148319
ENSG00000267927.1	1.35e-06	1.7182	4.56e-06	ENSG00000253535.1	0.00097952	-1.8195	0.00148955
ENSG00000251168.1	1.37e-06	1.715	4.62e-06	ENSG00000234945.3	0.00098466	-1.822	0.00149676
ENSG00000272181.1	1.38e-06	1.7205	4.65e-06	ENSG00000232164.1	0.00098535	-1.8135	0.0014972
ENSG00000230492.1	1.45e-06	1.7244	4.87e-06	ENSG00000271320.1	0.000987	-1.8257	0.00149798
ENSG00000237980.1	1.48e-06	1.7189	4.96e-06	ENSG00000250103.1	0.00099177	-1.8167	0.0015033
ENSG00000261097.1	1.52e-06	1.712	5.08e-06	ENSG00000236144.2	0.00099331	-1.8277	0.00150503
ENSG00000257568.1	1.54e-06	1.7122	5.14e-06	ENSG00000266088.1	0.00099544	-1.8268	0.00150704
ENSG00000266335.1	1.55e-06	1.6943	5.17e-06	ENSG00000258725.1	0.00099755	-1.825	0.00150962
ENSG00000230525.1	1.58e-06	1.7116	5.26e-06	ENSG00000229896.2	0.0009986	-1.8237	0.0015106
ENSG00000230174.1	1.59e-06	1.7154	5.29e-06	ENSG00000227964.1	0.0010043	-1.8119	0.00151799
ENSG00000253357.1	1.65e-06	1.7236	5.49e-06	ENSG00000273432.1	0.0010047	-1.8263	0.00151799
ENSG00000227116.1	1.68e-06	1.7094	5.58e-06	ENSG00000232698.1	0.0010061	-1.8233	0.00151949
ENSG00000253125.1	1.68e-06	1.712	5.58e-06	ENSG00000237940.3	0.0010092	-1.8251	0.00152294
ENSG00000246898.1	1.76e-06	1.7159	5.83e-06	ENSG00000261302.1	0.0010092	-1.8163	0.00152294
ENSG00000263400.2	1.79e-06	1.715	5.91e-06	ENSG00000256196.1	0.0010115	-1.8121	0.0015258
ENSG00000267012.1	1.8e-06	1.6294	5.94e-06	ENSG00000261135.1	0.0010126	-1.8254	0.00152685
ENSG00000272425.1	1.8e-06	1.7126	5.94e-06	ENSG00000262692.1	0.0010143	-1.8251	0.00152818
ENSG00000231980.1	1.84e-06	1.7063	6.06e-06	ENSG00000215447.3	0.0010159	-1.8249	0.00152995
ENSG00000259652.1	1.87e-06	1.7137	6.16e-06	ENSG00000258736.1	0.0010163	-1.8096	0.00152995
ENSG00000268549.1	1.91e-06	1.713	6.28e-06	ENSG00000272662.1	0.0010198	-1.8181	0.001534
ENSG00000269843.1	1.98e-06	1.7125	6.5e-06	ENSG00000233332.1	0.001024	-1.8129	0.0015397
ENSG00000258859.1	1.99e-06	1.7111	6.52e-06	ENSG00000228802.1	0.0010292	-1.8122	0.00154566
ENSG00000272091.1	2.01e-06	1.7121	6.58e-06	ENSG00000241770.1	0.0010292	-1.8235	0.00154566
ENSG00000267045.1	2.03e-06	1.7115	6.64e-06	ENSG00000259234.1	0.0010292	-1.8234	0.00154566
ENSG00000254366.2	2.13e-06	1.7167	6.93e-06	ENSG00000223473.1	0.0010317	-1.8226	0.00154879
ENSG00000251164.1	2.16e-06	1.7048	7.03e-06	ENSG00000261925.1	0.0010371	-1.8154	0.00155503
ENSG00000261438.1	2.19e-06	1.7096	7.12e-06	ENSG00000271032.1	0.0010371	-1.8225	0.00155503
ENSG00000237477.1	2.21e-06	1.7067	7.17e-06	ENSG00000237571.1	0.0010452	-1.8088	0.00156655
ENSG00000269091.1	2.21e-06	1.7059	7.17e-06	ENSG00000272709.1	0.0010464	-1.8197	0.00156772
ENSG00000229153.1	2.22e-06	1.7089	7.19e-06	ENSG00000260922.1	0.0010477	-1.8076	0.00156856
ENSG00000235888.1	2.22e-06	1.7089	7.19e-06	ENSG00000255545.3	0.0010478	-1.8201	0.00156856
ENSG00000233068.1	2.32e-06	1.7003	7.5e-06	ENSG00000236924.1	0.0010528	-1.8149	0.00157479
ENSG00000268078.1	2.36e-06	1.7043	7.62e-06	ENSG00000235419.1	0.0010571	-1.8179	0.0015787
ENSG00000237907.1	2.38e-06	1.7059	7.67e-06	ENSG00000256982.1	0.0010571	-1.8054	0.0015787
ENSG00000205632.2	2.41e-06	1.7079	7.76e-06	ENSG00000228705.1	0.0010582	-1.8052	0.00157908
ENSG00000257647.1	2.42e-06	1.7052	7.78e-06	ENSG00000253174.2	0.0010582	-1.8061	0.00157908
ENSG00000253123.2	2.44e-06	1.7042	7.84e-06	ENSG00000257183.1	0.0010665	-1.8069	0.00159083
ENSG00000245112.2	2.46e-06	1.6999	7.9e-06	ENSG00000271156.1	0.001071	-1.8041	0.00159564
ENSG00000260660.1	2.53e-06	1.6972	8.11e-06	ENSG00000267143.1	0.0010766	-1.8159	0.00160207
ENSG00000228395.1	2.54e-06	1.7052	8.13e-06	ENSG00000269947.1	0.0010766	-1.8177	0.00160207
ENSG00000259542.1	2.64e-06	1.7004	8.44e-06	ENSG00000215866.3	0.0010775	-1.8166	0.00160278
ENSG00000235880.1	2.66e-06	1.6963	8.5e-06	ENSG00000230516.1	0.0010786	-1.8073	0.00160377
ENSG00000270777.1	2.93e-06	1.6982	9.32e-06	ENSG00000261521.1	0.0010807	-1.8177	0.00160626
ENSG00000253496.2	3.13e-06	1.6935	9.91e-06	ENSG00000189229.10	0.0010832	-1.8025	0.00160934
ENSG00000260194.1	3.15e-06	1.691	9.96e-06	ENSG00000234509.1	0.001086	-1.812	0.00161267
ENSG00000245105.1	3.19e-06	1.6982	1.01e-05	ENSG00000262454.1	0.0010863	-1.8164	0.00161267
ENSG00000258537.1	3.26e-06	1.6974	1.03e-05	ENSG00000235408.2	0.0010923	-1.8146	0.00162029
ENSG00000234714.1	3.44e-06	1.6915	1.08e-05	ENSG00000261441.1	0.0010923	-1.816	0.00162029
ENSG00000247131.1	3.5e-06	1.6923	1.1e-05	ENSG00000231734.4	0.0010963	-1.816	0.00162365
ENSG00000270828.1	3.52e-06	1.6926	1.1e-05	ENSG00000263717.1	0.0010972	-1.807	0.00162434
ENSG00000261226.1	3.53e-06	1.6921	1.11e-05	ENSG00000227189.2	0.0011032	-1.8094	0.00163258
ENSG00000204971.3	3.55e-06	1.6906	1.11e-05	ENSG00000272735.1	0.0011038	-1.8119	0.00163282
ENSG00000237574.1	3.58e-06	1.701	1.12e-05	ENSG00000251396.2	0.001106	-1.815	0.00163543
ENSG00000249069.3	3.62e-06	1.6877	1.13e-05	ENSG00000235919.3	0.0011114	-1.8145	0.00164277
ENSG00000270124.1	3.62e-06	1.6872	1.13e-05	ENSG00000253842.1	0.0011233	-1.7986	0.00165905
ENSG00000266905.1	3.62e-06	1.6874	1.13e-05	ENSG00000254645.1	0.0011329	-1.7978	0.00167191
ENSG00000261707.1	3.63e-06	1.6925	1.13e-05	ENSG00000267268.1	0.001135	-1.7978	0.00167435
ENSG00000268912.1	3.63e-06	1.6949	1.13e-05	ENSG00000240731.1	0.0011364	-1.8122	0.00167509
ENSG00000261490.1	3.63e-06	1.6948	1.13e-05	ENSG00000271816.1	0.0011364	-1.8121	0.00167509
ENSG00000243197.3	3.66e-06	1.6992	1.14e-05	ENSG00000226465.1	0.0011419	-1.8106	0.00168254
ENSG00000258983.1	3.76e-06	1.686	1.16e-05	ENSG00000250874.1	0.0011424	-1.8008	0.00168261
ENSG00000266541.1	3.77e-06	1.6918	1.17e-05	ENSG00000229512.1	0.0011502	-1.81	0.00169277
ENSG00000255670.1	3.81e-06	1.6926	1.18e-05	ENSG00000240405.1	0.001151	-1.7963	0.00169329
ENSG00000236426.3	3.82e-06	1.6864	1.18e-05	ENSG00000259473.1	0.0011631	-1.7973	0.00170907
ENSG00000229491.1	3.83e-06	1.6853	1.18e-05	ENSG00000237208.1	0.0011673	-1.798	0.0017139
ENSG00000263300.1	3.92e-06	1.6867	1.2e-05	ENSG00000273442.1	0.0011689	-1.796	0.00171558
ENSG00000229981.3	3.94e-06	1.6844	1.21e-05	ENSG00000225285.1	0.0011702	-1.8089	0.00171681
ENSG00000230735.1	4.03e-06	1.6886	1.23e-05	ENSG00000225490.1	0.0011713	-1.8077	0.00171775
ENSG00000268518.1	4.2e-06	1.6904	1.28e-05	ENSG00000270426.1	0.001172	-1.8082	0.00171811
ENSG00000272416.1	4.25e-06	1.6898	1.3e-05	ENSG00000236453.1	0.0011874	-1.7929	0.00173796
ENSG00000231170.1	4.35e-06	1.688	1.33e-05	ENSG00000238042.1	0.0011897	-1.8063	0.00174056
ENSG00000230836.1	4.6e-06	1.6842	1.4e-05	ENSG00000271971.1	0.0011901	-1.807	0.00174056
ENSG00000248399.1	4.79e-06	1.683	1.45e-05	ENSG00000242288.6	0.0011941	-1.8066	0.00174504
ENSG00000244203.2	5.09e-06	1.68	1.54e-05	ENSG00000226659.1	0.0011984	-1.8052	0.00175064
ENSG00000254789.1	5.16e-06	1.6829	1.56e-05	ENSG00000269246.1	0.0012042	-1.8028	0.00175775
ENSG00000260060.1	5.24e-06	1.6823	1.58e-05	ENSG00000236498.1	0.0012132	-1.7989	0.0017702
ENSG00000233895.1	5.26e-06	1.6838	1.58e-05	ENSG00000255689.1	0.0012193	-1.7935	0.0017784
ENSG00000246422.2	5.59e-06	1.6743	1.68e-05	ENSG00000260853.1	0.0012223	-1.8041	0.00178209
ENSG00000255311.1	5.64e-06	1.683	1.69e-05	ENSG00000215039.2	0.0012254	-1.8038	0.00178521
ENSG00000241577.1	5.86e-06	1.6751	1.75e-05	ENSG00000269814.1	0.0012259	-1.7933	0.00178525
ENSG00000267767.2	5.91e-06	1.6799	1.76e-05	ENSG00000249412.1	0.0012276	-1.7937	0.00178703
ENSG00000241211.1	5.97e-06	1.6729	1.78e-05	ENSG00000228271.1	0.0012365	-1.789	0.00179859
ENSG00000224459.1	6.49e-06	1.6718	1.92e-05	ENSG00000237491.4	0.001251	-1.8017	0.00181897
ENSG00000223991.1	6.58e-06	1.679	1.94e-05	ENSG00000236915.1	0.0012563	-1.7868	0.00182597
ENSG00000249662.1	6.59e-06	1.6842	1.95e-05	ENSG00000269737.1	0.0012638	-1.8006	0.00183406
ENSG00000227386.1	7.08e-06	1.6677	2.08e-05	ENSG00000261296.1	0.0012643	-1.7886	0.00183406
ENSG00000232411.1	7.16e-06	1.6693	2.1e-05	ENSG00000206573.4	0.0012648	-1.8004	0.00183406
ENSG00000266844.1	7.19e-06	1.6669	2.11e-05	ENSG00000259038.1	0.0012648	-1.7984	0.00183406
ENSG00000257151.1	7.77e-06	1.6723	2.28e-05	ENSG00000272128.1	0.0012648	-1.7947	0.00183406
ENSG00000248870.1	7.88e-06	1.6659	2.3e-05	ENSG00000236137.1	0.001266	-1.7997	0.00183509
ENSG00000259398.1	8.06e-06	1.6645	2.36e-05	ENSG00000265394.1	0.0012674	-1.789	0.0018357
ENSG00000223502.1	8.34e-06	1.6626	2.43e-05	ENSG00000197210.7	0.0012749	-1.7994	0.00184585
ENSG00000273454.1	8.69e-06	1.6667	2.52e-05	ENSG00000245648.1	0.0012765	-1.7993	0.00184745
ENSG00000272780.1	9.2e-06	1.665	2.64e-05	ENSG00000271308.1	0.0012777	-1.7854	0.00184847
ENSG00000228798.1	9.27e-06	1.6653	2.66e-05	ENSG00000272346.1	0.0012793	-1.7899	0.00185007
ENSG00000233936.1	9.45e-06	1.6588	2.69e-05	ENSG00000237310.1	0.0012944	-1.7978	0.00187046
ENSG00000248809.1	9.45e-06	1.6652	2.69e-05	ENSG00000253632.1	0.0013058	-1.786	0.00188403
ENSG00000258676.3	9.62e-06	1.6581	2.73e-05	ENSG00000229852.2	0.0013255	-1.7953	0.00191083
ENSG00000257958.1	9.63e-06	1.6698	2.74e-05	ENSG00000270084.1	0.0013259	-1.7953	0.00191083
ENSG00000232415.1	9.7e-06	1.6645	2.75e-05	ENSG00000232536.1	0.0013299	-1.7903	0.00191585
ENSG00000233529.1	9.72e-06	1.6608	2.75e-05	ENSG00000265554.1	0.001331	-1.7802	0.0019167
ENSG00000226891.2	9.87e-06	1.664	2.79e-05	ENSG00000235269.1	0.0013357	-1.7813	0.00192257
ENSG00000203258.3	1.01e-05	1.6563	2.85e-05	ENSG00000256209.1	0.0013361	-1.7814	0.00192257
ENSG00000253992.1	1.03e-05	1.6673	2.9e-05	ENSG00000253563.2	0.0013433	-1.7931	0.0019307
ENSG00000267402.1	1.03e-05	1.6686	2.9e-05	ENSG00000255026.1	0.0013526	-1.7929	0.00194035
ENSG00000267137.1	1.06e-05	1.6549	2.98e-05	ENSG00000197099.4	0.0013544	-1.7825	0.00194219
ENSG00000234173.1	1.07e-05	1.6551	3e-05	ENSG00000228889.2	0.0013562	-1.7926	0.00194403
ENSG00000226969.1	1.09e-05	1.6541	3.05e-05	ENSG00000255082.1	0.0013629	-1.7778	0.00195285
ENSG00000250945.1	1.09e-05	1.6593	3.05e-05	ENSG00000237436.1	0.0013634	-1.7908	0.00195285
ENSG00000232131.1	1.09e-05	1.6587	3.05e-05	ENSG00000257526.1	0.0013645	-1.7856	0.00195368
ENSG00000232084.1	1.1e-05	1.6613	3.07e-05	ENSG00000237520.1	0.0013655	-1.7913	0.00195437
ENSG00000234577.1	1.1e-05	1.6627	3.07e-05	ENSG00000234006.1	0.0013704	-1.7827	0.00196063
ENSG00000255308.1	1.11e-05	1.6534	3.09e-05	ENSG00000260289.1	0.0013732	-1.7808	0.00196314
ENSG00000229801.1	1.17e-05	1.6573	3.24e-05	ENSG00000260470.1	0.0013763	-1.7871	0.00196486
ENSG00000224157.1	1.18e-05	1.6562	3.27e-05	ENSG00000248968.1	0.0013764	-1.7775	0.00196486
ENSG00000251370.1	1.22e-05	1.6544	3.37e-05	ENSG00000272787.1	0.0013764	-1.7902	0.00196486
ENSG00000273381.1	1.24e-05	1.6571	3.42e-05	ENSG00000269720.1	0.0013765	-1.7852	0.00196486
ENSG00000259250.1	1.3e-05	1.656	3.57e-05	ENSG00000233515.1	0.0013841	-1.7801	0.00197495
ENSG00000251613.3	1.35e-05	1.6473	3.68e-05	ENSG00000245870.2	0.001386	-1.7802	0.00197616
ENSG00000227136.2	1.41e-05	1.6462	3.84e-05	ENSG00000260604.1	0.001386	-1.7891	0.00197616
ENSG00000232044.4	1.41e-05	1.6462	3.84e-05	ENSG00000204791.4	0.0013883	-1.7879	0.00197868
ENSG00000230729.1	1.51e-05	1.6524	4.1e-05	ENSG00000251072.2	0.001393	-1.7759	0.00198463
ENSG00000243220.1	1.57e-05	1.6426	4.24e-05	ENSG00000249743.1	0.0013994	-1.7751	0.00199223
ENSG00000270704.2	1.59e-05	1.6455	4.29e-05	ENSG00000261379.1	0.0013994	-1.7781	0.00199223
ENSG00000255067.1	1.6e-05	1.6445	4.3e-05	ENSG00000235078.1	0.0014019	-1.7875	0.00199263
ENSG00000228939.1	1.61e-05	1.6423	4.32e-05	ENSG00000251604.1	0.0014023	-1.7782	0.00199263
ENSG00000234553.1	1.63e-05	1.6435	4.37e-05	ENSG00000260063.1	0.0014025	-1.7886	0.00199263
ENSG00000269054.1	1.64e-05	1.6484	4.39e-05	ENSG00000242396.1	0.0014034	-1.7885	0.00199263
ENSG00000256803.1	1.64e-05	1.6541	4.39e-05	ENSG00000256287.1	0.0014139	-1.7751	0.00200601
ENSG00000271849.1	1.64e-05	1.6476	4.39e-05	ENSG00000273129.1	0.0014139	-1.7861	0.00200601
ENSG00000253864.1	1.67e-05	1.647	4.46e-05	ENSG00000237222.3	0.001416	-1.7785	0.00200823
ENSG00000257920.1	1.68e-05	1.6142	4.48e-05	ENSG00000249917.2	0.0014276	-1.7762	0.00202315
ENSG00000250889.2	1.69e-05	1.6458	4.5e-05	ENSG00000258450.1	0.0014276	-1.7838	0.00202315
ENSG00000260440.1	1.72e-05	1.6498	4.56e-05	ENSG00000255910.1	0.001429	-1.7787	0.00202437
ENSG00000224445.2	1.72e-05	1.6436	4.56e-05	ENSG00000225255.2	0.001433	-1.7759	0.0020285
ENSG00000269621.1	1.72e-05	1.6395	4.56e-05	ENSG00000267191.1	0.001433	-1.7825	0.0020285
ENSG00000224298.2	1.73e-05	1.6464	4.58e-05	ENSG00000231776.1	0.0014381	-1.7769	0.00203496
ENSG00000231720.1	1.76e-05	1.6389	4.66e-05	ENSG00000225030.1	0.001442	-1.7743	0.0020397
ENSG00000259483.1	1.84e-05	1.6376	4.87e-05	ENSG00000267922.1	0.0014461	-1.7715	0.00204375
ENSG00000271551.1	1.88e-05	1.644	4.97e-05	ENSG00000261324.2	0.0014465	-1.7852	0.00204375
ENSG00000231611.1	1.9e-05	1.6441	5.01e-05	ENSG00000272917.1	0.0014465	-1.7851	0.00204375
ENSG00000272734.1	1.94e-05	1.6434	5.1e-05	ENSG00000230061.1	0.0014478	-1.7829	0.00204405
ENSG00000248371.1	1.96e-05	1.6357	5.15e-05	ENSG00000264188.1	0.0014478	-1.7818	0.00204405
ENSG00000226047.1	1.98e-05	1.6428	5.19e-05	ENSG00000235237.1	0.001451	-1.7704	0.00204779
ENSG00000246640.1	1.98e-05	1.6426	5.19e-05	ENSG00000253505.1	0.0014561	-1.7741	0.00205422
ENSG00000254813.1	1.98e-05	1.6494	5.19e-05	ENSG00000257931.2	0.0014575	-1.7727	0.00205493
ENSG00000225298.1	2.04e-05	1.6348	5.33e-05	ENSG00000224122.1	0.0014577	-1.7748	0.00205493
ENSG00000266538.1	2.06e-05	1.6394	5.38e-05	ENSG00000244041.3	0.0014617	-1.7838	0.00205825
ENSG00000242385.1	2.07e-05	1.6273	5.39e-05	ENSG00000268812.2	0.0014617	-1.7723	0.00205825
ENSG00000270031.1	2.07e-05	1.6405	5.39e-05	ENSG00000235578.1	0.0014717	-1.7703	0.00207155
ENSG00000250446.1	2.22e-05	1.6394	5.76e-05	ENSG00000228917.1	0.0014774	-1.7798	0.00207879
ENSG00000224691.1	2.26e-05	1.6314	5.86e-05	ENSG00000242540.2	0.0014885	-1.7717	0.00209354
ENSG00000225974.1	2.39e-05	1.6368	6.17e-05	ENSG00000232023.2	0.001489	-1.7693	0.00209354
ENSG00000248019.2	2.4e-05	1.6364	6.18e-05	ENSG00000237390.1	0.0015168	-1.7696	0.00213023
ENSG00000215117.5	2.42e-05	1.6427	6.23e-05	ENSG00000254632.1	0.0015191	-1.7659	0.00213186
ENSG00000269652.1	2.43e-05	1.6314	6.25e-05	ENSG00000273102.1	0.0015191	-1.7748	0.00213186
ENSG00000254936.3	2.46e-05	1.6304	6.32e-05	ENSG00000228352.2	0.0015207	-1.7785	0.00213331
ENSG00000236091.1	2.49e-05	1.6287	6.39e-05	ENSG00000232729.3	0.0015277	-1.7765	0.00214152
ENSG00000271579.1	2.56e-05	1.628	6.56e-05	ENSG00000257221.1	0.0015317	-1.7777	0.00214633
ENSG00000259201.1	2.59e-05	1.628	6.63e-05	ENSG00000260766.1	0.0015323	-1.7789	0.00214637
ENSG00000225731.1	2.6e-05	1.6289	6.65e-05	ENSG00000235180.1	0.0015373	-1.7657	0.00215256
ENSG00000232311.1	2.61e-05	1.6319	6.67e-05	ENSG00000248771.1	0.0015455	-1.7765	0.00216243
ENSG00000166917.7	2.63e-05	1.627	6.71e-05	ENSG00000256751.1	0.0015455	-1.7765	0.00216243
ENSG00000249252.1	2.63e-05	1.6313	6.71e-05	ENSG00000255856.1	0.0015559	-1.7628	0.00217373
ENSG00000228140.1	2.67e-05	1.6328	6.81e-05	ENSG00000256116.1	0.0015559	-1.7758	0.00217373
ENSG00000226017.2	2.73e-05	1.6341	6.95e-05	ENSG00000260988.1	0.0015559	-1.7738	0.00217373
ENSG00000250334.1	2.75e-05	1.6263	7e-05	ENSG00000269894.1	0.0015559	-1.7758	0.00217373
ENSG00000242569.3	2.76e-05	1.6292	7.02e-05	ENSG00000265984.1	0.0015634	-1.7671	0.0021834
ENSG00000270237.1	2.81e-05	1.6297	7.13e-05	ENSG00000270116.1	0.0015712	-1.7718	0.00219347
ENSG00000259644.1	2.85e-05	1.629	7.23e-05	ENSG00000249867.1	0.0015718	-1.7629	0.0021935
ENSG00000253893.2	2.86e-05	1.6306	7.25e-05	ENSG00000251408.1	0.0015787	-1.7626	0.0022023
ENSG00000273104.1	2.87e-05	1.6257	7.27e-05	ENSG00000235052.1	0.0015809	-1.7726	0.00220455
ENSG00000258274.1	2.9e-05	1.6283	7.33e-05	ENSG00000198468.3	0.0015843	-1.7753	0.00220847
ENSG00000248294.1	2.91e-05	1.6367	7.35e-05	ENSG00000233621.1	0.0015979	-1.7744	0.0022266
ENSG00000251187.1	2.96e-05	1.6225	7.46e-05	ENSG00000272417.1	0.0016055	-1.7707	0.00223623
ENSG00000236700.1	3e-05	1.629	7.54e-05	ENSG00000249375.3	0.001606	-1.7702	0.00223623
ENSG00000249258.2	3.07e-05	1.6252	7.7e-05	ENSG00000257270.1	0.001615	-1.7733	0.00224792
ENSG00000255864.1	3.1e-05	1.627	7.76e-05	ENSG00000273142.1	0.0016188	-1.773	0.00225237
ENSG00000174403.11	3.22e-05	1.6238	8.03e-05	ENSG00000230394.1	0.0016232	-1.7591	0.00225766
ENSG00000255079.1	3.25e-05	1.624	8.09e-05	ENSG00000259549.1	0.0016271	-1.7671	0.00226126
ENSG00000248408.1	3.27e-05	1.6193	8.12e-05	ENSG00000258314.2	0.0016275	-1.7603	0.00226126
ENSG00000236107.3	3.47e-05	1.623	8.56e-05	ENSG00000255843.1	0.0016292	-1.7676	0.0022618
ENSG00000271755.1	3.47e-05	1.6245	8.56e-05	ENSG00000259237.1	0.0016292	-1.7623	0.0022618
ENSG00000267566.1	3.52e-05	1.6174	8.67e-05	ENSG00000224939.1	0.0016316	-1.7679	0.0022643
ENSG00000231889.3	3.59e-05	1.6234	8.82e-05	ENSG00000232648.3	0.0016349	-1.7708	0.00226804
ENSG00000213904.4	3.62e-05	1.623	8.86e-05	ENSG00000233919.1	0.0016634	-1.7571	0.00230587
ENSG00000226808.1	3.64e-05	1.6188	8.9e-05	ENSG00000247151.2	0.0016634	-1.7681	0.00230587
ENSG00000258604.1	3.67e-05	1.6158	8.95e-05	ENSG00000235398.4	0.0017065	-1.7677	0.00236387
ENSG00000237993.1	3.79e-05	1.615	9.22e-05	ENSG00000264290.1	0.0017095	-1.7665	0.0023671
ENSG00000255928.1	3.8e-05	1.6149	9.22e-05	ENSG00000263862.1	0.001712	-1.7575	0.00236826
ENSG00000259826.1	3.8e-05	1.6213	9.22e-05	ENSG00000214770.2	0.0017122	-1.7645	0.00236826
ENSG00000233073.1	3.83e-05	1.6141	9.29e-05	ENSG00000267207.1	0.0017134	-1.7671	0.00236904
ENSG00000215533.4	3.92e-05	1.616	9.49e-05	ENSG00000233064.2	0.0017161	-1.7588	0.00237103
ENSG00000263312.1	4.07e-05	1.6165	9.83e-05	ENSG00000224141.1	0.0017171	-1.7547	0.00237154
ENSG00000231082.1	4.07e-05	1.6253	9.83e-05	ENSG00000261824.2	0.0017179	-1.7667	0.00237177
ENSG00000237036.4	4.12e-05	1.6183	9.94e-05	ENSG00000270160.1	0.0017205	-1.7528	0.00237448
ENSG00000241754.1	4.21e-05	1.6241	0.000101316	ENSG00000267637.1	0.001727	-1.7559	0.00238082
ENSG00000261082.1	4.39e-05	1.61	0.000105175	ENSG00000236024.1	0.0017359	-1.7561	0.00239221
ENSG00000273372.1	4.4e-05	1.616	0.000105347	ENSG00000255226.1	0.0017366	-1.7583	0.00239229
ENSG00000246022.2	4.67e-05	1.6076	0.000111455	ENSG00000253390.1	0.001743	-1.7593	0.00239846
ENSG00000228792.2	4.88e-05	1.608	0.000116024	ENSG00000258999.1	0.001743	-1.7636	0.00239846
ENSG00000237941.2	4.94e-05	1.6079	0.000117376	ENSG00000257061.1	0.0017674	-1.7501	0.00243026
ENSG00000259181.1	5.01e-05	1.6157	0.000118888	ENSG00000260466.1	0.0017674	-1.7512	0.00243026
ENSG00000229495.1	5.18e-05	1.6149	0.000122457	ENSG00000272702.1	0.0017784	-1.7606	0.00244449
ENSG00000259446.1	5.25e-05	1.6173	0.000124034	ENSG00000249295.1	0.0017835	-1.7488	0.0024506
ENSG00000260201.1	5.33e-05	1.6144	0.000125607	ENSG00000248802.1	0.001789	-1.7493	0.00245586
ENSG00000261664.1	5.66e-05	1.6077	0.000132302	ENSG00000257329.1	0.0017893	-1.7548	0.00245586
ENSG00000242759.2	5.75e-05	1.6075	0.000134322	ENSG00000231365.1	0.0017912	-1.7622	0.00245757
ENSG00000243018.1	5.77e-05	1.6007	0.000134705	ENSG00000263280.1	0.0017966	-1.7606	0.00246359
ENSG00000226441.2	5.78e-05	1.6106	0.000134771	ENSG00000260281.1	0.0017969	-1.7596	0.00246359
ENSG00000261799.1	5.8e-05	1.6075	0.000135153	ENSG00000231291.3	0.0018115	-1.7512	0.0024827
ENSG00000224687.1	5.84e-05	1.6072	0.000135663	ENSG00000228221.1	0.0018141	-1.7608	0.00248381
ENSG00000225768.1	5.84e-05	1.5917	0.000135663	ENSG00000269987.1	0.0018141	-1.7608	0.00248381
ENSG00000237174.3	5.84e-05	1.6005	0.000135663	ENSG00000264577.1	0.0018143	-1.7608	0.00248381
ENSG00000256164.1	5.91e-05	1.6055	0.000136865	ENSG00000214432.5	0.0018179	-1.7597	0.00248783
ENSG00000223839.3	5.99e-05	1.6061	0.000138632	ENSG00000258580.1	0.0018294	-1.7472	0.00250174
ENSG00000273153.1	6.11e-05	1.6027	0.000141148	ENSG00000226355.1	0.0018302	-1.7472	0.00250192
ENSG00000250699.1	6.15e-05	1.6005	0.00014181	ENSG00000255847.1	0.0018417	-1.7568	0.0025158
ENSG00000236031.1	6.22e-05	1.6001	0.000143247	ENSG00000233930.3	0.0018493	-1.7562	0.00251884
ENSG00000259005.1	6.36e-05	1.6038	0.000146112	ENSG00000258667.1	0.0018493	-1.7576	0.00251884
ENSG00000260530.1	6.37e-05	1.6087	0.000146163	ENSG00000261886.1	0.0018493	-1.7476	0.00251884
ENSG00000236356.1	6.4e-05	1.61	0.000146672	ENSG00000269961.1	0.0018714	-1.7565	0.00254616
ENSG00000270949.1	6.4e-05	1.604	0.000146672	ENSG00000228358.1	0.0018854	-1.7516	0.00256335
ENSG00000267130.1	6.6e-05	1.6019	0.000150794	ENSG00000253530.1	0.0018854	-1.7516	0.00256335
ENSG00000245008.3	6.65e-05	1.6043	0.000151474	ENSG00000230561.3	0.0018977	-1.7558	0.00257633
ENSG00000234692.1	6.65e-05	1.5977	0.000151474	ENSG00000253215.1	0.0018977	-1.7461	0.00257633
ENSG00000249309.1	6.7e-05	1.5957	0.000152428	ENSG00000267703.1	0.0018977	-1.7433	0.00257633
ENSG00000264215.1	6.73e-05	1.601	0.000153018	ENSG00000233901.1	0.0019235	-1.7543	0.0026057
ENSG00000256694.1	6.75e-05	1.6004	0.000153379	ENSG00000255031.1	0.0019235	-1.7539	0.0026057
ENSG00000231816.1	6.83e-05	1.6012	0.000154915	ENSG00000261318.1	0.0019235	-1.7407	0.0026057
ENSG00000241151.1	6.87e-05	1.6052	0.000155634	ENSG00000225177.1	0.0019269	-1.7541	0.00260936
ENSG00000266389.1	6.94e-05	1.6006	0.00015703	ENSG00000171889.3	0.0019324	-1.7456	0.00261586
ENSG00000253608.1	6.96e-05	1.598	0.000157388	ENSG00000235563.1	0.0019394	-1.7432	0.00262439
ENSG00000174171.4	6.97e-05	1.601	0.000157519	ENSG00000227674.1	0.0019508	-1.7403	0.00263886
ENSG00000265485.1	7.43e-05	1.5981	0.000167008	ENSG00000251580.1	0.0019528	-1.7527	0.00263966
ENSG00000258926.1	7.58e-05	1.597	0.000170175	ENSG00000237013.1	0.0019574	-1.7412	0.00264492
ENSG00000230317.1	7.59e-05	1.6018	0.000170298	ENSG00000253364.1	0.0019677	-1.7489	0.00265789
ENSG00000224116.2	7.65e-05	1.5973	0.000171439	ENSG00000271850.1	0.0019714	-1.7394	0.00266192
ENSG00000248118.1	7.65e-05	1.5957	0.000171439	ENSG00000234768.1	0.0019758	-1.7416	0.00266594
ENSG00000249216.1	7.67e-05	1.5966	0.000171784	ENSG00000228719.1	0.0019771	-1.7457	0.00266674
ENSG00000205414.1	7.84e-05	1.6033	0.000175382	ENSG00000270164.1	0.0019797	-1.7512	0.00266928
ENSG00000272755.1	7.9e-05	1.5968	0.000176513	ENSG00000230090.1	0.0019814	-1.7389	0.00267061
ENSG00000232300.1	7.99e-05	1.5958	0.000178418	ENSG00000237945.3	0.0019909	-1.7506	0.00268037
ENSG00000250057.1	8.01e-05	1.5921	0.000178758	ENSG00000249937.1	0.0019909	-1.7386	0.00268037
ENSG00000260511.1	8.11e-05	1.5961	0.00018056	ENSG00000226266.2	0.0019915	-1.7504	0.00268037
ENSG00000198106.7	8.14e-05	1.5957	0.000180691	ENSG00000269972.1	0.0019928	-1.7504	0.00268116
ENSG00000236434.2	8.18e-05	1.5941	0.000181471	ENSG00000228697.1	0.0020057	-1.7399	0.00269754
ENSG00000270127.1	8.2e-05	1.5954	0.0001817	ENSG00000230753.1	0.0020126	-1.7481	0.00270552
ENSG00000226594.1	8.32e-05	1.5925	0.000184032	ENSG00000266604.1	0.0020132	-1.7363	0.00270552
ENSG00000264265.1	8.32e-05	1.5918	0.000184032	ENSG00000250988.3	0.0020138	-1.7492	0.00270552
ENSG00000271265.1	8.6e-05	1.5897	0.000189777	ENSG00000228554.1	0.0020214	-1.7481	0.00271416
ENSG00000253839.1	8.81e-05	1.5881	0.000193727	ENSG00000267449.1	0.0020217	-1.7488	0.00271416
ENSG00000261730.1	8.84e-05	1.5912	0.000194159	ENSG00000264067.1	0.0020224	-1.7353	0.00271416
ENSG00000250493.2	9.31e-05	1.5849	0.000203646	ENSG00000272940.1	0.0020253	-1.7444	0.00271708
ENSG00000254510.1	9.49e-05	1.5895	0.000207077	ENSG00000233030.2	0.002028	-1.7465	0.00271875
ENSG00000257346.1	9.5e-05	1.5905	0.000207077	ENSG00000265912.1	0.002028	-1.7459	0.00271875
ENSG00000267234.1	9.5e-05	1.5838	0.000207077	ENSG00000267714.1	0.0020326	-1.7358	0.00272297
ENSG00000225216.2	9.66e-05	1.5835	0.000210198	ENSG00000267121.1	0.0020363	-1.7479	0.00272695
ENSG00000259163.1	9.66e-05	1.583	0.000210198	ENSG00000232909.1	0.0020375	-1.743	0.00272759
ENSG00000234292.3	9.76e-05	1.589	0.000212127	ENSG00000263884.1	0.0020467	-1.7466	0.00273808
ENSG00000251194.2	9.76e-05	1.5888	0.000212127	ENSG00000234449.2	0.0020468	-1.7473	0.00273808
ENSG00000179676.6	0.00010072	1.5849	0.000218402	ENSG00000255595.1	0.0020494	-1.7343	0.00273987
ENSG00000223880.1	0.00010218	1.4732	0.000221311	ENSG00000227630.2	0.0020496	-1.7471	0.00273987
ENSG00000229019.1	0.00010505	1.5806	0.000226741	ENSG00000253361.1	0.0020562	-1.7336	0.00274749
ENSG00000260206.1	0.00010518	1.5808	0.000226891	ENSG00000231290.1	0.0020586	-1.7443	0.00274749
ENSG00000216863.5	0.00010557	1.5845	0.000227601	ENSG00000254100.1	0.0020597	-1.734	0.00274749
ENSG00000231964.1	0.00010573	1.5864	0.000227815	ENSG00000262905.1	0.0020597	-1.7407	0.00274749
ENSG00000237489.2	0.00010844	1.5857	0.000232451	ENSG00000235848.2	0.0020662	-1.7332	0.00275518
ENSG00000231437.3	0.00010928	1.5793	0.000233845	ENSG00000227711.1	0.0020726	-1.7326	0.0027609
ENSG00000253456.1	0.00010934	1.5864	0.000233845	ENSG00000237453.1	0.0020739	-1.7356	0.00276107
ENSG00000258551.1	0.00010955	1.5794	0.000234161	ENSG00000253986.1	0.0020743	-1.7409	0.00276107
ENSG00000233093.1	0.00010983	1.5849	0.000234625	ENSG00000257660.1	0.0020817	-1.7443	0.00276895
ENSG00000272519.1	0.00011113	1.5781	0.000237267	ENSG00000267838.1	0.0020817	-1.7444	0.00276895
ENSG00000231865.1	0.00011501	1.5805	0.000243682	ENSG00000224260.2	0.0020891	-1.7355	0.00277781
ENSG00000256072.1	0.00011501	1.5769	0.000243682	ENSG00000228952.1	0.0020915	-1.7403	0.00278001
ENSG00000261390.1	0.00011511	1.582	0.000243682	ENSG00000269986.1	0.0020927	-1.7349	0.00278062
ENSG00000223806.3	0.00011546	1.5771	0.000244285	ENSG00000257830.1	0.0021036	-1.7317	0.00279213
ENSG00000264000.1	0.00011597	1.5849	0.000244949	ENSG00000262477.1	0.0021036	-1.7441	0.00279213
ENSG00000260608.1	0.00011853	1.5801	0.000250074	ENSG00000262147.1	0.0021046	-1.7439	0.00279247
ENSG00000267431.1	0.00012084	1.5844	0.000254518	ENSG00000250511.1	0.0021185	-1.7323	0.00280992
ENSG00000251635.1	0.00012178	1.5848	0.000255922	ENSG00000249425.1	0.0021222	-1.7306	0.00281383
ENSG00000271763.1	0.00012198	1.5773	0.000256199	ENSG00000267424.1	0.0021465	-1.7316	0.00284404
ENSG00000259194.1	0.00012439	1.5766	0.000260968	ENSG00000267288.1	0.0021648	-1.7392	0.00286423
ENSG00000255920.1	0.00013061	1.5732	0.000273253	ENSG00000234610.1	0.002166	-1.7281	0.00286481
ENSG00000254757.1	0.00013234	1.5734	0.000276563	ENSG00000255723.1	0.0021682	-1.7276	0.0028657
ENSG00000261432.1	0.00013289	1.5843	0.000277403	ENSG00000261916.1	0.0021682	-1.7347	0.0028657
ENSG00000239445.1	0.00013549	1.5771	0.000282359	ENSG00000259623.1	0.0021997	-1.7394	0.00290528
ENSG00000265142.2	0.00013641	1.5731	0.00028396	ENSG00000233806.3	0.0022188	-1.7378	0.00292574
ENSG00000259587.2	0.00013778	1.5802	0.000286494	ENSG00000247381.2	0.0022191	-1.7332	0.00292574
ENSG00000233644.1	0.00013921	1.577	0.000289146	ENSG00000237934.1	0.0022305	-1.7345	0.00293974
ENSG00000269895.1	0.00014219	1.5716	0.00029452	ENSG00000272070.1	0.0022325	-1.7373	0.00294031
ENSG00000271367.1	0.00014272	1.5752	0.000295128	ENSG00000267575.2	0.0022393	-1.7374	0.00294719
ENSG00000267269.1	0.00014483	1.5809	0.000298935	ENSG00000177410.8	0.0022427	-1.7372	0.00295063
ENSG00000247699.2	0.00014858	1.568	0.000305392	ENSG00000225721.1	0.0022617	-1.7275	0.00297458
ENSG00000265489.1	0.00015196	1.5797	0.000311997	ENSG00000205634.2	0.0022699	-1.7267	0.00298236
ENSG00000267289.1	0.00015318	1.5685	0.000313814	ENSG00000228956.4	0.0022703	-1.7353	0.00298236
ENSG00000272632.1	0.00015335	1.5671	0.000313819	ENSG00000263272.1	0.0022705	-1.7353	0.00298236
ENSG00000271564.1	0.00015393	1.5756	0.000314834	ENSG00000253585.1	0.0022814	-1.7248	0.00299314
ENSG00000260086.1	0.00015854	1.5722	0.000323028	ENSG00000266729.1	0.0022928	-1.7299	0.00300704
ENSG00000257283.1	0.0001642	1.5694	0.000332751	ENSG00000260955.2	0.0022984	-1.731	0.00301333
ENSG00000232316.1	0.00016495	1.5644	0.00033391	ENSG00000268938.2	0.0023014	-1.7338	0.00301621
ENSG00000260982.1	0.00016495	1.5761	0.00033391	ENSG00000230912.1	0.0023276	-1.7317	0.00304735
ENSG00000231336.1	0.00016561	1.5648	0.000334884	ENSG00000228561.2	0.0023608	-1.7312	0.0030865
ENSG00000254661.2	0.00016628	1.556	0.000335877	ENSG00000248973.1	0.0023775	-1.7221	0.00310725
ENSG00000228108.1	0.00017055	1.5634	0.000342591	ENSG00000238141.2	0.0023849	-1.7183	0.00311584
ENSG00000233978.1	0.00017686	1.5722	0.000353814	ENSG00000215068.3	0.0023968	-1.7304	0.00312946
ENSG00000253837.1	0.00017999	1.5672	0.000359217	ENSG00000272461.1	0.002397	-1.7174	0.00312946
ENSG00000267339.1	0.00018152	1.5624	0.000361772	ENSG00000273143.1	0.0024106	-1.7218	0.00314612
ENSG00000227084.2	0.00018161	1.5639	0.000361772	ENSG00000266783.1	0.0024165	-1.729	0.00315272
ENSG00000227292.1	0.00018579	1.5618	0.000368922	ENSG00000254163.1	0.0024235	-1.7184	0.00316076
ENSG00000263450.1	0.00018622	1.5604	0.000369503	ENSG00000260611.1	0.0024324	-1.7222	0.00317126
ENSG00000231098.1	0.00018859	1.5672	0.000373711	ENSG00000258188.1	0.0024345	-1.7163	0.00317289
ENSG00000235257.4	0.00018889	1.5657	0.000373711	ENSG00000260750.1	0.0024379	-1.7263	0.00317512
ENSG00000267224.1	0.00018889	1.5596	0.000373711	ENSG00000272862.1	0.0024427	-1.7205	0.00318026
ENSG00000240033.1	0.00018902	1.5656	0.000373751	ENSG00000263958.1	0.0024492	-1.719	0.00318762
ENSG00000259905.1	0.00019336	1.5588	0.000380725	ENSG00000238106.1	0.0024535	-1.7183	0.0031908
ENSG00000251076.1	0.00019993	1.5583	0.000392649	ENSG00000271555.1	0.0024561	-1.7247	0.00319216
ENSG00000233723.3	0.00019994	1.5636	0.000392649	ENSG00000228106.1	0.0024583	-1.7275	0.00319391
ENSG00000225611.1	0.00020036	1.5572	0.000393062	ENSG00000251185.1	0.0024634	-1.7172	0.00319722
ENSG00000243187.1	0.00020306	1.558	0.000397734	ENSG00000261842.1	0.0024654	-1.7242	0.0031987
ENSG00000261655.1	0.00020391	1.5629	0.000399191	ENSG00000257185.1	0.0024773	-1.7161	0.00321192
ENSG00000226197.2	0.0002152	1.557	0.00042041	ENSG00000265451.1	0.0024946	-1.7233	0.00323323
ENSG00000253377.1	0.00021592	1.56	0.000421036	ENSG00000231217.1	0.0024996	-1.7145	0.00323859
ENSG00000223882.1	0.00021608	1.5544	0.000421036	ENSG00000236069.1	0.0025022	-1.714	0.00324036
ENSG00000251224.1	0.00022004	1.5579	0.000428084	ENSG00000255983.1	0.0025027	-1.7128	0.00324036
ENSG00000246394.3	0.00022063	1.5549	0.000428342	ENSG00000255778.1	0.002508	-1.7133	0.00324611
ENSG00000226676.1	0.00022992	1.555	0.000444995	ENSG00000261416.1	0.0025153	-1.7218	0.00325443
ENSG00000225341.1	0.00024451	1.5566	0.000471032	ENSG00000240040.1	0.0025282	-1.7245	0.00326999
ENSG00000244337.2	0.00024463	1.5613	0.000471032	ENSG00000266895.1	0.0025294	-1.7211	0.00327042
ENSG00000237525.2	0.00024923	1.5547	0.000476705	ENSG00000242407.1	0.0025336	-1.7163	0.00327472
ENSG00000230555.2	0.00025649	1.5546	0.000489093	ENSG00000230390.1	0.0025643	-1.7141	0.00331161
ENSG00000253282.1	0.00025725	1.553	0.000490044	ENSG00000255509.2	0.0025648	-1.7139	0.00331161
ENSG00000255666.1	0.00026419	1.5476	0.000501586	ENSG00000245213.2	0.0025734	-1.7226	0.00332032
ENSG00000261754.2	0.00026438	1.5535	0.000501586	ENSG00000228826.2	0.0025851	-1.7131	0.0033321
ENSG00000231253.1	0.00027058	1.5579	0.000512829	ENSG00000273270.1	0.0025926	-1.7218	0.00333945
ENSG00000228063.1	0.00027111	1.5497	0.000513207	ENSG00000256642.1	0.0025937	-1.7197	0.00333972
ENSG00000230023.2	0.00027203	1.5472	0.000514277	ENSG00000267394.1	0.0025956	-1.721	0.00334
ENSG00000260156.1	0.00027511	1.5496	0.000519313	ENSG00000230005.2	0.0025984	-1.7112	0.00334233
ENSG00000225331.1	0.00027684	1.5518	0.000522053	ENSG00000235358.1	0.002617	-1.7085	0.0033651
ENSG00000236894.2	0.00027881	1.547	0.000524448	ENSG00000237094.7	0.002621	-1.7205	0.00336678
ENSG00000248175.1	0.00028125	1.5511	0.000527978	ENSG00000250564.1	0.0026234	-1.7079	0.00336871
ENSG00000225884.2	0.00028218	1.5519	0.000529193	ENSG00000260136.1	0.0026247	-1.7203	0.00336922
ENSG00000261219.1	0.00030645	1.5469	0.000570143	ENSG00000263603.1	0.0026284	-1.7172	0.00337281
ENSG00000270069.1	0.00031423	1.5471	0.000582593	ENSG00000231210.2	0.0026294	-1.7078	0.00337294
ENSG00000204054.7	0.00031668	1.5468	0.000586265	ENSG00000256218.1	0.0026373	-1.7108	0.00338192
ENSG00000234389.1	0.00031668	1.5445	0.000586265	ENSG00000230825.1	0.0026391	-1.7171	0.00338307
ENSG00000236828.1	0.00031723	1.3824	0.000586414	ENSG00000249942.1	0.0026525	-1.7066	0.00339676
ENSG00000259320.1	0.00031723	1.3824	0.000586414	ENSG00000224848.1	0.0026742	-1.7178	0.00341987
ENSG00000259430.1	0.000318	1.5408	0.000587547	ENSG00000233203.2	0.0026742	-1.7183	0.00341987
ENSG00000234892.1	0.00031937	1.5477	0.000589497	ENSG00000259736.1	0.0026912	-1.7168	0.00343809
ENSG00000236817.1	0.00031988	1.5453	0.000590148	ENSG00000224269.1	0.0027045	-1.7125	0.00345391
ENSG00000225083.1	0.00032044	1.5454	0.00059089	ENSG00000266236.1	0.0027088	-1.7169	0.00345822
ENSG00000258425.1	0.00032094	1.5405	0.00059123	ENSG00000258526.1	0.0027142	-1.7139	0.00346393
ENSG00000225597.4	0.00032385	1.5498	0.000596005	ENSG00000273353.1	0.0027157	-1.712	0.00346467
ENSG00000234232.2	0.00032526	1.5447	0.000598306	ENSG00000232591.1	0.0027225	-1.7037	0.0034698
ENSG00000237429.1	0.00032759	1.5443	0.000601706	ENSG00000266401.1	0.0027376	-1.7043	0.00348659
ENSG00000248528.1	0.00032998	1.546	0.000605502	ENSG00000224251.2	0.0027394	-1.7129	0.00348659
ENSG00000267787.1	0.00033517	1.5445	0.000612924	ENSG00000228414.2	0.0027414	-1.7076	0.00348795
ENSG00000237943.2	0.00033795	1.5442	0.000616804	ENSG00000235493.1	0.0027447	-1.7088	0.00349067
ENSG00000263657.1	0.00033992	1.5415	0.000620097	ENSG00000272468.1	0.0027454	-1.7144	0.00349067
ENSG00000237181.1	0.00034053	1.5439	0.000620606	ENSG00000266469.1	0.0027632	-1.7074	0.00351092
ENSG00000258998.1	0.00034139	1.5387	0.000621569	ENSG00000260420.1	0.0027705	-1.7025	0.003519
ENSG00000248360.3	0.00034644	1.5427	0.000628017	ENSG00000239407.1	0.0027879	-1.7137	0.00353544
ENSG00000237585.1	0.00035138	1.5407	0.000635435	ENSG00000248131.1	0.0027879	-1.7051	0.00353544
ENSG00000268802.1	0.0003526	1.5424	0.000636719	ENSG00000261159.1	0.0027879	-1.7127	0.00353544
ENSG00000248692.1	0.00035311	1.545	0.000637026	ENSG00000230432.1	0.0027887	-1.7093	0.00353544
ENSG00000261560.1	0.00035339	1.5423	0.000637224	ENSG00000233033.1	0.0027891	-1.7054	0.00353544
ENSG00000228923.1	0.0003607	1.5355	0.000649156	ENSG00000230724.5	0.0027914	-1.7134	0.0035358
ENSG00000243273.1	0.00036249	1.5431	0.000652064	ENSG00000239377.1	0.0027919	-1.7058	0.0035358
ENSG00000224965.1	0.00036671	1.5397	0.000659023	ENSG00000227589.1	0.0027941	-1.7086	0.0035358
ENSG00000227824.1	0.00036778	1.5421	0.000660348	ENSG00000235026.1	0.0027941	-1.7093	0.0035358
ENSG00000260337.2	0.00036874	1.5365	0.000661719	ENSG00000237638.1	0.0027941	-1.7037	0.0035358
ENSG00000251675.1	0.00038374	1.5373	0.000685681	ENSG00000228734.2	0.0028104	-1.7076	0.00355163
ENSG00000257431.1	0.00038413	1.5331	0.000686051	ENSG00000273145.1	0.0028163	-1.7123	0.00355788
ENSG00000245598.2	0.00039274	1.5376	0.000699612	ENSG00000230534.2	0.0028229	-1.7032	0.00356382
ENSG00000251171.1	0.00039303	1.5369	0.000699612	ENSG00000257191.1	0.0028307	-1.6998	0.00357126
ENSG00000233451.1	0.00039445	1.5336	0.000701806	ENSG00000262343.1	0.0028307	-1.707	0.00357126
ENSG00000205231.1	0.00039843	1.5436	0.000707544	ENSG00000226097.1	0.002843	-1.7015	0.00358557
ENSG00000266368.1	0.00039914	1.5316	0.000708469	ENSG00000225637.1	0.0028527	-1.7015	0.00359659
ENSG00000250266.1	0.00040077	1.5341	0.00070984	ENSG00000267905.1	0.0028709	-1.698	0.00361773
ENSG00000272710.1	0.00040109	1.5315	0.000709912	ENSG00000230140.1	0.0028714	-1.6976	0.00361773
ENSG00000225960.1	0.00040551	1.5409	0.000716044	ENSG00000231298.2	0.0028953	-1.7014	0.0036405
ENSG00000239994.2	0.00040607	1.536	0.000716338	ENSG00000273243.1	0.0028953	-1.7086	0.0036405
ENSG00000250538.1	0.00040621	1.5376	0.000716338	ENSG00000233718.1	0.0029008	-1.6968	0.00364619
ENSG00000233840.1	0.00041662	1.4947	0.00073084	ENSG00000270604.1	0.0029104	-1.7084	0.00365581
ENSG00000229437.1	0.00041841	1.531	0.000733637	ENSG00000229401.1	0.0029176	-1.6998	0.00366117
ENSG00000267250.1	0.00042053	1.5316	0.000736665	ENSG00000248693.1	0.002923	-1.7049	0.00366672
ENSG00000259081.1	0.0004251	1.5347	0.00074328	ENSG00000226423.1	0.0029319	-1.6956	0.00367542
ENSG00000227310.2	0.00042756	1.5398	0.000745817	ENSG00000262171.1	0.0029319	-1.6988	0.00367542
ENSG00000258696.1	0.00042838	1.533	0.000745817	ENSG00000255236.2	0.0029445	-1.702	0.00368505
ENSG00000271901.1	0.00042838	1.5311	0.000745817	ENSG00000224417.2	0.0029461	-1.6953	0.00368582
ENSG00000228962.1	0.00044218	1.5323	0.000763525	ENSG00000273112.1	0.0029539	-1.707	0.00369311
ENSG00000251165.1	0.00044559	1.5271	0.000767834	ENSG00000228718.1	0.0029578	-1.6952	0.00369676
ENSG00000254235.1	0.00044971	1.5267	0.000773612	ENSG00000248719.1	0.0029592	-1.6946	0.00369727
ENSG00000261666.1	0.00045238	1.5347	0.000777198	ENSG00000261092.1	0.0029622	-1.7017	0.00369979
ENSG00000227554.1	0.00045358	1.5337	0.000778902	ENSG00000237015.1	0.0029643	-1.7061	0.00369983
ENSG00000203506.3	0.00045943	1.526	0.000787504	ENSG00000231749.1	0.0029646	-1.6978	0.00369983
ENSG00000269353.1	0.00045943	1.5303	0.000787504	ENSG00000234978.1	0.0029652	-1.7064	0.00369983
ENSG00000226375.1	0.00046336	1.526	0.000792428	ENSG00000236255.1	0.0029783	-1.706	0.00371494
ENSG00000254333.1	0.00046489	1.5278	0.00079432	ENSG00000261251.1	0.0029807	-1.7051	0.0037167
ENSG00000270000.1	0.00046676	1.5308	0.000797151	ENSG00000214407.3	0.0029882	-1.7042	0.0037237
ENSG00000241985.1	0.00046905	1.5277	0.000800333	ENSG00000253930.1	0.0029883	-1.7056	0.0037237
ENSG00000250427.1	0.00046966	1.525	0.000801009	ENSG00000256824.1	0.0030015	-1.693	0.00373828
ENSG00000229483.2	0.00047111	1.4448	0.000802751	ENSG00000131484.3	0.003002	-1.7051	0.00373828
ENSG00000237560.1	0.00047242	1.5341	0.000803828	ENSG00000259503.1	0.0030047	-1.6929	0.00373916
ENSG00000229839.2	0.00048952	1.5288	0.000828861	ENSG00000260209.1	0.0030047	-1.6931	0.00373916
ENSG00000233178.3	0.00049701	1.5229	0.000840007	ENSG00000229214.1	0.0030298	-1.7042	0.00376914
ENSG00000249201.2	0.00051321	1.5218	0.00086388	ENSG00000231683.2	0.0030432	-1.6935	0.00378456
ENSG00000236310.1	0.00051486	1.5234	0.000865438	ENSG00000185168.5	0.0030539	-1.7034	0.0037966
ENSG00000224049.1	0.00051624	1.5219	0.000866257	ENSG00000227431.1	0.0030559	-1.6939	0.00379783
ENSG00000235151.1	0.00053469	1.5242	0.00089242	ENSG00000206028.1	0.0030571	-1.7032	0.00379806
ENSG00000244522.2	0.00053663	1.5265	0.000894463	ENSG00000226363.3	0.0030646	-1.7029	0.00380434
ENSG00000225761.1	0.00053953	1.5212	0.000897699	ENSG00000268584.1	0.0030652	-1.7029	0.00380434
ENSG00000226031.1	0.00054205	1.522	0.000900476	ENSG00000259424.1	0.0030689	-1.696	0.00380641
ENSG00000237647.4	0.00055582	1.5194	0.000919902	ENSG00000243230.1	0.0030988	-1.6927	0.00383993
ENSG00000267089.1	0.00056459	1.5178	0.000931947	ENSG00000271757.1	0.0030988	-1.6964	0.00383993
ENSG00000234478.1	0.0005686	1.5229	0.00093527	ENSG00000237658.1	0.003099	-1.6955	0.00383993
ENSG00000272040.1	0.00058503	1.5222	0.000960187	ENSG00000227925.1	0.0031102	-1.6996	0.00384872
ENSG00000227958.1	0.00060203	1.52	0.00098378	ENSG00000234948.1	0.0031102	-1.6913	0.00384872
ENSG00000267028.1	0.00060548	1.5225	0.000987275	ENSG00000229660.1	0.0031205	-1.6988	0.00385876
ENSG00000257475.2	0.00061702	1.5183	0.0010039	ENSG00000273139.1	0.0031214	-1.6976	0.00385876
ENSG00000251311.1	0.00062586	1.5173	0.00101695	ENSG00000249082.1	0.0031315	-1.6892	0.00386869
ENSG00000235185.1	0.00062682	1.5159	0.00101807	ENSG00000255229.1	0.0031315	-1.6999	0.00386869
ENSG00000266912.1	0.00063258	1.5185	0.00102609	ENSG00000229611.1	0.003139	-1.6882	0.00387667
ENSG00000224371.1	0.00063655	1.5212	0.00103209	ENSG00000233215.1	0.003143	-1.6952	0.00388034
ENSG00000228863.4	0.00064002	1.5175	0.00103696	ENSG00000259831.1	0.0031443	-1.693	0.00388066
ENSG00000253875.1	0.00065342	1.5138	0.00105807	ENSG00000237998.3	0.0031484	-1.6938	0.00388444
ENSG00000231294.1	0.00067516	1.5124	0.00108997	ENSG00000258711.2	0.0031801	-1.6957	0.00392097
ENSG00000233850.1	0.00068063	1.5132	0.00109738	ENSG00000273230.1	0.0031827	-1.6988	0.00392289
ENSG00000217576.7	0.00068333	1.5162	0.00110032	ENSG00000225783.2	0.0031867	-1.6986	0.00392653
ENSG00000245067.2	0.00068739	1.5116	0.00110638	ENSG00000269043.1	0.0031997	-1.6861	0.00394125
ENSG00000268659.1	0.00069496	1.5211	0.00111712	ENSG00000230269.2	0.0032015	-1.6921	0.00394217
ENSG00000242268.2	0.00069606	1.5097	0.00111793	ENSG00000256481.1	0.0032201	-1.6866	0.00396247
ENSG00000221817.5	0.00070093	1.5152	0.00112527	ENSG00000234928.1	0.0032316	-1.6938	0.00397531
ENSG00000255669.1	0.00070235	1.5108	0.00112659	ENSG00000254610.1	0.0032333	-1.695	0.00397541
ENSG00000223901.1	0.00070297	1.5126	0.0011271	ENSG00000254317.1	0.0032338	-1.6964	0.00397541
ENSG00000264066.3	0.00070434	1.5202	0.00112833	ENSG00000267649.1	0.003244	-1.6949	0.00398533
ENSG00000240207.2	0.0007047	1.515	0.00112842	ENSG00000233844.1	0.0032607	-1.6845	0.00400216
ENSG00000260802.1	0.00071876	1.5125	0.00114458	ENSG00000233397.1	0.0032609	-1.6848	0.00400216
ENSG00000257456.1	0.00073757	1.5109	0.00117105	ENSG00000250230.2	0.0032678	-1.6918	0.00400932
ENSG00000260006.1	0.00073966	1.513	0.00117387	ENSG00000250286.1	0.0033014	-1.6832	0.00404789
ENSG00000271917.1	0.00074617	1.5131	0.0011832	ENSG00000256564.1	0.0033058	-1.694	0.00405063
ENSG00000259290.1	0.00075047	1.5175	0.00118851	ENSG00000224885.1	0.0033255	-1.6916	0.0040696
ENSG00000270589.1	0.00075814	1.5118	0.00119863	ENSG00000230506.1	0.003326	-1.6824	0.0040696
ENSG00000248884.1	0.00077	1.5087	0.00121584	ENSG00000237253.1	0.0033278	-1.6915	0.0040696
ENSG00000248109.1	0.00077988	1.5121	0.00122782	ENSG00000241280.1	0.0033278	-1.6928	0.0040696
ENSG00000272148.1	0.00078321	1.5105	0.00123254	ENSG00000254391.1	0.0033527	-1.6868	0.00409738
ENSG00000248275.1	0.0007869	1.5105	0.00123731	ENSG00000225946.1	0.0033695	-1.6809	0.00411401
ENSG00000260388.1	0.00078897	1.51	0.00124005	ENSG00000249631.1	0.0033696	-1.6871	0.00411401
ENSG00000226925.1	0.000791	1.511	0.00124116	ENSG00000270137.1	0.0033752	-1.6823	0.00411829
ENSG00000226673.1	0.00079248	1.5078	0.00124244	ENSG00000254302.1	0.0033764	-1.689	0.00411829
ENSG00000258449.1	0.00079329	1.5048	0.00124319	ENSG00000260377.1	0.003389	-1.6851	0.00413096
ENSG00000212663.2	0.00080509	1.5053	0.00125637	ENSG00000273058.1	0.003389	-1.692	0.00413096
ENSG00000228679.1	0.0008087	1.5036	0.00125996	ENSG00000272622.1	0.0033967	-1.6906	0.004139
ENSG00000237851.1	0.00081363	1.5043	0.00126711	ENSG00000250049.1	0.0034145	-1.6796	0.00415799
ENSG00000247199.3	0.00082129	1.5083	0.00127745	ENSG00000270346.1	0.0034273	-1.6908	0.00417222
ENSG00000231024.1	0.00082377	1.5043	0.00128077	ENSG00000237862.1	0.0034295	-1.6789	0.00417354
ENSG00000249786.3	0.00084957	1.5023	0.00131761	ENSG00000254777.1	0.0034328	-1.69	0.0041762
ENSG00000257517.1	0.00085827	1.5041	0.0013289	ENSG00000258673.1	0.0034393	-1.6784	0.00418275
ENSG00000260954.1	0.0008969	1.5047	0.001383	ENSG00000263082.1	0.0034529	-1.6791	0.00419793
ENSG00000229276.1	0.00091123	1.499	0.00140278	ENSG00000250244.1	0.00346	-1.6776	0.00420383
ENSG00000229025.1	0.00091386	1.4451	0.00140598	ENSG00000259023.2	0.0034638	-1.6778	0.00420591
ENSG00000255090.1	0.00091432	1.5041	0.00140598	ENSG00000231903.1	0.0034641	-1.6868	0.00420591
ENSG00000266835.1	0.00091443	1.5045	0.00140598	ENSG00000163364.5	0.0034662	-1.6891	0.00420591
ENSG00000235092.1	0.00092249	1.5038	0.00141547	ENSG00000233521.1	0.0034725	-1.6865	0.00421219
ENSG00000224375.1	0.00093306	1.5081	0.00142993	ENSG00000257759.2	0.0034761	-1.6804	0.00421519
ENSG00000203527.2	0.00094167	1.5044	0.00144253	ENSG00000248329.1	0.0034806	-1.6801	0.00421928
ENSG00000179219.5	0.00094289	1.4974	0.00144322	ENSG00000228340.1	0.0035105	-1.6877	0.00425415
ENSG00000258334.1	0.00094575	1.5	0.00144701	ENSG00000223511.1	0.003515	-1.6873	0.00425823
ENSG00000272447.1	0.00098674	1.5014	0.00149798	ENSG00000180712.3	0.0035207	-1.6872	0.00426233
ENSG00000272799.1	0.00098706	1.5006	0.00149798	ENSG00000227617.4	0.0035218	-1.6866	0.00426233
ENSG00000229249.2	0.00098897	1.4677	0.00150027	ENSG00000261848.1	0.0035246	-1.6804	0.00426435
ENSG00000253778.1	0.00099177	1.5047	0.0015033	ENSG00000253983.2	0.0035323	-1.6808	0.00427228
ENSG00000251141.1	0.00099483	1.501	0.00150672	ENSG00000247134.2	0.0035347	-1.6873	0.00427381
ENSG00000229694.2	0.0010023	1.5003	0.00151558	ENSG00000263847.1	0.0035436	-1.6871	0.00428318
ENSG00000233766.3	0.0010131	1.4991	0.00152699	ENSG00000230408.3	0.0035456	-1.6825	0.00428344
ENSG00000204187.5	0.0010167	1.4961	0.00152995	ENSG00000261777.1	0.0035461	-1.687	0.00428344
ENSG00000264149.1	0.0010359	1.4885	0.00155447	ENSG00000272217.1	0.0035509	-1.6848	0.00428786
ENSG00000234860.1	0.0010489	1.5019	0.00156958	ENSG00000250891.1	0.0035529	-1.6756	0.00428889
ENSG00000260381.2	0.0010571	1.4931	0.0015787	ENSG00000251259.1	0.0035624	-1.6861	0.00429897
ENSG00000269271.1	0.0010571	1.496	0.0015787	ENSG00000261761.2	0.0035739	-1.6801	0.00431008
ENSG00000227588.2	0.0010686	1.5001	0.00159333	ENSG00000234956.1	0.0035758	-1.6746	0.00431098
ENSG00000255850.1	0.001071	1.4966	0.00159564	ENSG00000229152.1	0.0035913	-1.6856	0.00432827
ENSG00000261630.1	0.0010749	1.4921	0.00160082	ENSG00000251574.2	0.0036024	-1.6822	0.00434026
ENSG00000235858.1	0.0010948	1.5013	0.00162335	ENSG00000238129.1	0.0036234	-1.6738	0.00436275
ENSG00000253858.1	0.0010954	1.4912	0.0016234	ENSG00000225676.1	0.0036362	-1.6736	0.00437535
ENSG00000242753.1	0.0010957	1.4912	0.0016234	ENSG00000214146.2	0.0036542	-1.6834	0.0043956
ENSG00000224239.1	0.0011139	1.4941	0.00164581	ENSG00000237265.1	0.0036773	-1.6759	0.00442055
ENSG00000226645.1	0.0011308	1.4956	0.00166947	ENSG00000272975.1	0.0036773	-1.6763	0.00442055
ENSG00000258066.1	0.0011502	1.4932	0.00169277	ENSG00000257556.1	0.0036828	-1.683	0.00442574
ENSG00000260886.1	0.001155	1.4938	0.0016985	ENSG00000237133.1	0.0036966	-1.6813	0.00443947
ENSG00000265533.1	0.0011623	1.4931	0.00170857	ENSG00000235091.1	0.0037019	-1.6782	0.00444335
ENSG00000226352.2	0.0011657	1.4929	0.00171222	ENSG00000268530.1	0.0037022	-1.6819	0.00444335
ENSG00000184068.2	0.0011779	1.4882	0.00172608	ENSG00000234283.1	0.0037147	-1.6712	0.0044555
ENSG00000273175.1	0.0011792	1.4915	0.00172731	ENSG00000267104.1	0.0037362	-1.6814	0.00447556
ENSG00000236869.1	0.0011824	1.4924	0.00173132	ENSG00000265791.1	0.0037457	-1.6807	0.0044855
ENSG00000227053.1	0.0011933	1.4925	0.00174456	ENSG00000231532.1	0.0037703	-1.6762	0.00451352
ENSG00000265975.1	0.0012042	1.4927	0.00175775	ENSG00000258279.2	0.0037844	-1.6771	0.00452618
ENSG00000247675.2	0.0012243	1.4906	0.00178431	ENSG00000251281.1	0.0037859	-1.6742	0.00452641
ENSG00000249343.1	0.001234	1.4942	0.00179565	ENSG00000268686.1	0.0037875	-1.6794	0.00452688
ENSG00000259444.1	0.0012627	1.4874	0.00183406	ENSG00000232931.1	0.003796	-1.6797	0.00453414
ENSG00000237293.1	0.0012674	1.4897	0.0018357	ENSG00000231295.1	0.0038027	-1.6679	0.0045407
ENSG00000241169.1	0.0012826	1.4852	0.00185413	ENSG00000250643.1	0.0038134	-1.6676	0.00455203
ENSG00000227061.1	0.0013	1.4946	0.0018774	ENSG00000234661.2	0.0038303	-1.6669	0.0045696
ENSG00000230300.1	0.0013002	1.4877	0.0018774	ENSG00000232600.2	0.0038326	-1.6787	0.0045696
ENSG00000248764.1	0.0013036	1.4774	0.00188158	ENSG00000263293.1	0.003833	-1.6779	0.0045696
ENSG00000263611.1	0.0013087	1.4908	0.00188749	ENSG00000228302.2	0.003852	-1.6782	0.00459079
ENSG00000263011.1	0.0013389	1.4882	0.00192586	ENSG00000230834.1	0.0038617	-1.6671	0.00459504
ENSG00000238837.3	0.0013421	1.4844	0.00192972	ENSG00000253352.4	0.0038636	-1.6777	0.00459584
ENSG00000258407.1	0.0013449	1.4874	0.00193226	ENSG00000236772.1	0.0038769	-1.6762	0.00460582
ENSG00000236977.1	0.0013456	1.4863	0.00193253	ENSG00000253854.1	0.0038769	-1.6773	0.00460582
ENSG00000237781.2	0.0013483	1.4879	0.00193566	ENSG00000248238.1	0.0038886	-1.6728	0.00461825
ENSG00000265689.1	0.0013499	1.4847	0.00193722	ENSG00000266942.1	0.0039002	-1.6713	0.00462981
ENSG00000229740.1	0.001371	1.4923	0.00196074	ENSG00000231612.1	0.0039008	-1.6708	0.00462981
ENSG00000250692.1	0.001401	1.4887	0.00199263	ENSG00000270344.1	0.0039168	-1.6762	0.00464732
ENSG00000260534.1	0.0014019	1.4865	0.00199263	ENSG00000247828.3	0.0039252	-1.676	0.00465434
ENSG00000257474.1	0.0014034	1.4852	0.00199263	ENSG00000248245.1	0.0039252	-1.6645	0.00465434
ENSG00000253259.1	0.0014617	1.4421	0.00205825	ENSG00000233627.2	0.0039344	-1.6757	0.00466083
ENSG00000220925.2	0.0014993	1.4838	0.00210723	ENSG00000260577.1	0.0039344	-1.6644	0.00466083
ENSG00000235410.1	0.001502	1.4842	0.00211023	ENSG00000261118.1	0.0039728	-1.6747	0.00470334
ENSG00000224517.2	0.0015277	1.4581	0.00214152	ENSG00000263063.1	0.0039845	-1.6728	0.0047157
ENSG00000236166.1	0.0016276	1.4755	0.00226126	ENSG00000189238.4	0.0040032	-1.6716	0.00473335
ENSG00000259088.1	0.0017043	1.4782	0.00236169	ENSG00000262117.1	0.0040032	-1.6628	0.00473335
ENSG00000242282.2	0.0017101	1.4783	0.0023671	ENSG00000227083.1	0.0040078	-1.6625	0.00473729
ENSG00000251321.1	0.0017151	1.4828	0.00237052	ENSG00000237914.1	0.0040311	-1.6652	0.00476033
ENSG00000265477.1	0.0017233	1.4827	0.00237747	ENSG00000235097.1	0.0040372	-1.6617	0.00476303
ENSG00000268536.1	0.0017249	1.4748	0.0023788	ENSG00000235245.1	0.0040372	-1.673	0.00476303
ENSG00000232913.3	0.001743	1.4735	0.00239846	ENSG00000267747.1	0.0040372	-1.6641	0.00476303
ENSG00000250577.1	0.0017859	1.4784	0.00245299	ENSG00000254812.1	0.0040464	-1.67	0.00477021
ENSG00000251443.1	0.001823	1.4734	0.0024939	ENSG00000205054.2	0.0040471	-1.6705	0.00477021
ENSG00000270123.2	0.0018396	1.4749	0.00251385	ENSG00000225578.1	0.0040471	-1.6713	0.00477021
ENSG00000254499.1	0.0018448	1.4777	0.00251884	ENSG00000256417.1	0.0040531	-1.6631	0.00477578
ENSG00000241397.1	0.0018493	1.3626	0.00251884	ENSG00000227477.1	0.0040558	-1.6719	0.00477745
ENSG00000253372.1	0.0018493	1.4724	0.00251884	ENSG00000230126.1	0.0040582	-1.6611	0.00477878
ENSG00000255169.1	0.0018493	1.3626	0.00251884	ENSG00000259901.1	0.0040983	-1.6712	0.00481843
ENSG00000266993.1	0.0018493	1.4733	0.00251884	ENSG00000255135.3	0.0041054	-1.671	0.00482224
ENSG00000235593.1	0.0018512	1.476	0.00252051	ENSG00000258602.1	0.0041054	-1.6594	0.00482224
ENSG00000259534.1	0.0018701	1.4793	0.00254532	ENSG00000229618.1	0.004131	-1.6595	0.00484927
ENSG00000249736.1	0.0018977	1.4689	0.00257633	ENSG00000260493.1	0.004131	-1.6662	0.00484927
ENSG00000162947.4	0.0018989	1.473	0.00257703	ENSG00000262920.1	0.0041474	-1.6681	0.00486699
ENSG00000250418.1	0.0019161	1.397	0.00259943	ENSG00000254044.1	0.0041646	-1.6588	0.00488459
ENSG00000264031.1	0.0019222	1.4774	0.0026057	ENSG00000245311.2	0.004165	-1.6588	0.00488459
ENSG00000270792.1	0.0019525	1.4672	0.00263966	ENSG00000234854.1	0.0041748	-1.6642	0.00489455
ENSG00000228214.2	0.0019758	1.4717	0.00266594	ENSG00000241560.1	0.0042204	-1.6641	0.00494646
ENSG00000259606.2	0.0019909	1.4669	0.00268037	ENSG00000272457.1	0.0042234	-1.6636	0.00494843
ENSG00000241882.1	0.0020323	1.4749	0.00272297	ENSG00000272518.1	0.0042398	-1.6678	0.00496454
ENSG00000231119.2	0.0020578	1.4702	0.00274749	ENSG00000260100.1	0.004264	-1.656	0.00498976
ENSG00000255160.1	0.0020578	1.465	0.00274749	ENSG00000236017.3	0.0042759	-1.6669	0.00500212
ENSG00000203356.2	0.0020712	1.4685	0.00276086	ENSG00000267034.1	0.0042846	-1.6662	0.00500976
ENSG00000248335.1	0.0020727	1.4738	0.0027609	ENSG00000255886.1	0.0042851	-1.6625	0.00500976
ENSG00000234197.1	0.0021012	1.468	0.00279092	ENSG00000250735.1	0.0042995	-1.6612	0.005021
ENSG00000227215.1	0.002135	1.464	0.0028298	ENSG00000267644.1	0.0043036	-1.658	0.005021
ENSG00000255421.1	0.00216	1.4661	0.00285889	ENSG00000230565.1	0.0043041	-1.6661	0.005021
ENSG00000260477.2	0.00216	1.4471	0.00285889	ENSG00000258593.2	0.0043175	-1.6635	0.00503507
ENSG00000272859.1	0.00216	1.4669	0.00285889	ENSG00000240661.1	0.0043335	-1.6545	0.00505058
ENSG00000234756.1	0.0021969	1.4636	0.0029026	ENSG00000256155.1	0.0043362	-1.6567	0.00505216
ENSG00000225126.1	0.0022033	1.4653	0.00290798	ENSG00000261005.1	0.0043697	-1.6645	0.00508961
ENSG00000235943.1	0.0022033	1.44	0.00290798	ENSG00000254166.1	0.004387	-1.6536	0.00510658
ENSG00000254401.1	0.0022113	1.4654	0.00291751	ENSG00000257829.1	0.0044121	-1.6628	0.00513261
ENSG00000271911.1	0.0022325	1.4634	0.00294031	ENSG00000267115.1	0.0044254	-1.6519	0.00514649
ENSG00000266983.1	0.0022347	1.4662	0.00294217	ENSG00000269924.1	0.0044317	-1.6617	0.00515221
ENSG00000266767.1	0.0022708	1.4639	0.00298236	ENSG00000244342.1	0.0044403	-1.6524	0.00515901
ENSG00000228495.1	0.0022716	1.4639	0.00298237	ENSG00000260949.1	0.0044491	-1.6597	0.00516603
ENSG00000244464.1	0.0022814	1.4671	0.00299314	ENSG00000273071.1	0.0044681	-1.6622	0.00518648
ENSG00000235527.2	0.002303	1.465	0.00301725	ENSG00000257310.1	0.0044742	-1.6506	0.00519196
ENSG00000233661.1	0.0023267	1.4598	0.00304724	ENSG00000214894.2	0.0044809	-1.661	0.00519812
ENSG00000250802.2	0.0023466	1.4645	0.00307047	ENSG00000243637.1	0.0044972	-1.6596	0.00521542
ENSG00000260257.1	0.0023469	1.4645	0.00307047	ENSG00000232586.1	0.0045026	-1.6567	0.0052188
ENSG00000260269.1	0.002354	1.4615	0.00307869	ENSG00000231050.1	0.0045219	-1.6603	0.00523758
ENSG00000265702.1	0.0024379	1.4577	0.00317512	ENSG00000257605.1	0.0045436	-1.6604	0.00525946
ENSG00000272077.1	0.0024502	1.4627	0.00318781	ENSG00000258344.1	0.0045436	-1.6564	0.00525946
ENSG00000260277.1	0.0024542	1.4607	0.0031908	ENSG00000239213.1	0.0045518	-1.6602	0.00526407
ENSG00000273015.1	0.0024606	1.4625	0.00319579	ENSG00000269423.1	0.0045591	-1.6595	0.00527089
ENSG00000228133.2	0.0024632	1.4584	0.00319722	ENSG00000273000.1	0.004576	-1.6596	0.00528879
ENSG00000229122.1	0.002476	1.4619	0.00321134	ENSG00000231465.2	0.0046057	-1.6479	0.00531596
ENSG00000259255.1	0.0025404	1.4512	0.00328237	ENSG00000253522.2	0.0046066	-1.6589	0.00531596
ENSG00000260303.1	0.0025734	1.4555	0.00332032	ENSG00000267871.1	0.0046066	-1.6589	0.00531596
ENSG00000257097.1	0.0025742	1.4553	0.00332032	ENSG00000267409.1	0.0046084	-1.6483	0.0053164
ENSG00000266312.1	0.0025854	1.4589	0.0033321	ENSG00000272382.1	0.0046116	-1.6584	0.00531682
ENSG00000261703.1	0.002586	1.4652	0.0033321	ENSG00000269392.1	0.0046494	-1.657	0.0053571
ENSG00000235020.2	0.0025957	1.4631	0.00334	ENSG00000242925.1	0.0046593	-1.6464	0.00536521
ENSG00000262823.1	0.0026192	1.4595	0.00336677	ENSG00000231150.1	0.0046826	-1.6489	0.00539039
ENSG00000224660.1	0.0026204	1.4597	0.00336678	ENSG00000233017.1	0.0046919	-1.6471	0.00539635
ENSG00000262020.1	0.0026435	1.4546	0.00338755	ENSG00000248027.1	0.0046921	-1.6561	0.00539635
ENSG00000271716.1	0.0026451	1.4577	0.00338844	ENSG00000235335.2	0.0046946	-1.649	0.00539757
ENSG00000243089.1	0.0026655	1.4582	0.00341224	ENSG00000260132.1	0.0047113	-1.6457	0.00541448
ENSG00000225408.1	0.0026673	1.4555	0.00341338	ENSG00000226155.1	0.0047122	-1.6548	0.00541448
ENSG00000269107.1	0.0026777	1.4587	0.00342318	ENSG00000247402.2	0.0047464	-1.6498	0.00545043
ENSG00000254791.1	0.0026883	1.4546	0.00343556	ENSG00000229964.1	0.0047829	-1.6492	0.00548898
ENSG00000267027.1	0.0027182	1.4555	0.00346562	ENSG00000230790.2	0.0047871	-1.6435	0.00549212
ENSG00000229459.1	0.0027183	1.4531	0.00346562	ENSG00000223466.1	0.0047966	-1.6437	0.00549965
ENSG00000272758.1	0.0027241	1.4579	0.00347066	ENSG00000225234.1	0.0048039	-1.6544	0.00550465
ENSG00000248529.1	0.0027394	1.4591	0.00348659	ENSG00000261650.1	0.0048039	-1.6503	0.00550465
ENSG00000261616.1	0.0027563	1.4554	0.00350334	ENSG00000253400.1	0.0048502	-1.6515	0.00554927
ENSG00000257989.1	0.0027879	1.4518	0.00353544	ENSG00000260796.1	0.0048502	-1.6518	0.00554927
ENSG00000269902.1	0.0028012	1.4513	0.00354358	ENSG00000229841.1	0.004851	-1.653	0.00554927
ENSG00000256504.1	0.0028073	1.4606	0.0035501	ENSG00000230615.2	0.0048532	-1.6533	0.00554927
ENSG00000232885.1	0.0028084	1.4572	0.0035503	ENSG00000250829.2	0.004857	-1.6445	0.00555192
ENSG00000260455.1	0.0028229	1.4557	0.00356382	ENSG00000225361.3	0.0048614	-1.6531	0.00555525
ENSG00000258443.1	0.0028731	1.4536	0.00361866	ENSG00000170846.11	0.0048774	-1.6528	0.00557183
ENSG00000236849.1	0.0028868	1.4523	0.00363469	ENSG00000260907.1	0.0049018	-1.6427	0.00559482
ENSG00000233244.2	0.0028953	1.453	0.0036405	ENSG00000253741.1	0.004902	-1.6503	0.00559482
ENSG00000258473.1	0.0028953	1.4516	0.0036405	ENSG00000235837.1	0.0049135	-1.6497	0.00560624
ENSG00000259359.1	0.0029088	1.4499	0.00365502	ENSG00000268119.1	0.0049195	-1.6515	0.00561138
ENSG00000231028.4	0.0029176	1.4546	0.00366117	ENSG00000261817.1	0.0049342	-1.6435	0.00562643
ENSG00000232192.1	0.0029176	1.4533	0.00366117	ENSG00000254761.1	0.0049491	-1.6403	0.0056361
ENSG00000256195.2	0.0029361	1.4506	0.00367945	ENSG00000263072.1	0.0049502	-1.6511	0.0056361
ENSG00000258498.2	0.0029378	1.4541	0.00368035	ENSG00000253130.1	0.00496	-1.647	0.00564554
ENSG00000237400.1	0.0029392	1.4583	0.00368088	ENSG00000239498.1	0.0049803	-1.6426	0.00566521
ENSG00000250790.3	0.002941	1.4539	0.0036819	ENSG00000224905.2	0.004994	-1.6498	0.00567906
ENSG00000261544.1	0.0029539	1.45	0.00369311	ENSG00000246095.2	0.0050267	-1.6387	0.00571278
ENSG00000256288.1	0.0030652	1.4484	0.00380434	ENSG00000250994.1	0.0050442	-1.6414	0.00573093
ENSG00000272745.1	0.0030666	1.45	0.00380482	ENSG00000253661.1	0.0050651	-1.6388	0.00575293
ENSG00000271851.1	0.0031031	1.4519	0.00384374	ENSG00000271947.1	0.0050785	-1.6443	0.00576641
ENSG00000272506.1	0.0031077	1.4482	0.00384817	ENSG00000261431.1	0.0050886	-1.6377	0.00577437
ENSG00000270223.1	0.003119	1.4516	0.00385833	ENSG00000271860.1	0.00511	-1.645	0.00579515
ENSG00000229983.1	0.0031594	1.4473	0.00389673	ENSG00000226386.1	0.00514	-1.6453	0.00582564
ENSG00000271401.1	0.0032175	1.4453	0.00396057	ENSG00000260585.1	0.00514	-1.6396	0.00582564
ENSG00000254396.1	0.0032413	1.4449	0.00398332	ENSG00000225470.2	0.0051696	-1.6467	0.00585565
ENSG00000261055.1	0.0032555	1.4448	0.00399815	ENSG00000250584.2	0.0051696	-1.6361	0.00585565
ENSG00000230013.1	0.0032716	1.4446	0.00401266	ENSG00000236975.1	0.0051753	-1.6442	0.00585924
ENSG00000226576.1	0.0033038	1.4471	0.00404951	ENSG00000260655.1	0.0051759	-1.6461	0.00585924
ENSG00000255270.1	0.0033185	1.4521	0.00406486	ENSG00000261523.1	0.0051809	-1.6461	0.00586313
ENSG00000205500.4	0.0033278	1.4458	0.0040696	ENSG00000233242.2	0.0051883	-1.6351	0.00586796
ENSG00000125804.9	0.0033473	1.4475	0.00409212	ENSG00000235298.1	0.0052221	-1.64	0.00590158
ENSG00000241956.5	0.0033619	1.4438	0.00410728	ENSG00000226053.1	0.0052259	-1.6377	0.00590158
ENSG00000228427.1	0.0033757	1.4481	0.00411829	ENSG00000265121.1	0.0052259	-1.6388	0.00590158
ENSG00000224363.1	0.0034018	1.4476	0.00414387	ENSG00000228315.7	0.0052391	-1.6452	0.00591292
ENSG00000260467.1	0.0034557	1.442	0.00419997	ENSG00000228107.1	0.0052872	-1.6434	0.00596284
ENSG00000233403.1	0.0034651	1.451	0.00420591	ENSG00000247950.2	0.0052881	-1.6442	0.00596284
ENSG00000234141.1	0.0035218	1.4457	0.00426233	ENSG00000228701.1	0.0053069	-1.6439	0.00598224
ENSG00000272209.1	0.0035662	1.4448	0.00430217	ENSG00000234432.3	0.0053265	-1.6435	0.00600252
ENSG00000235751.3	0.0036112	1.4418	0.00434946	ENSG00000234828.3	0.0053441	-1.6361	0.00602055
ENSG00000267296.2	0.0036324	1.4447	0.00437218	ENSG00000246876.2	0.0053629	-1.6414	0.00603991
ENSG00000226312.3	0.0036951	1.4438	0.0044391	ENSG00000240567.1	0.0053685	-1.6427	0.00604268
ENSG00000261823.1	0.0037039	1.4388	0.00444397	ENSG00000240449.1	0.0053702	-1.6427	0.00604268
ENSG00000266981.1	0.0037261	1.4427	0.00446774	ENSG00000256006.1	0.0053702	-1.6421	0.00604268
ENSG00000264469.1	0.00373	1.4435	0.00447099	ENSG00000264924.1	0.0053962	-1.6324	0.0060683
ENSG00000257715.1	0.0037362	1.447	0.00447556	ENSG00000261505.1	0.0054617	-1.6403	0.00613643
ENSG00000260650.1	0.0037844	1.4382	0.00452618	ENSG00000214803.3	0.0054767	-1.6345	0.00614959
ENSG00000269806.1	0.0037845	1.438	0.00452618	ENSG00000214691.6	0.0054917	-1.6323	0.0061618
ENSG00000226835.1	0.0037895	1.4379	0.00452782	ENSG00000250365.2	0.0054925	-1.6403	0.0061618
ENSG00000260579.1	0.0038326	1.4421	0.0045696	ENSG00000235884.2	0.0055014	-1.6392	0.00616223
ENSG00000259150.1	0.0038552	1.4468	0.00459168	ENSG00000214039.4	0.0055035	-1.6293	0.00616223
ENSG00000272109.1	0.0038552	1.4394	0.00459168	ENSG00000254837.1	0.0055035	-1.64	0.00616223
ENSG00000258867.1	0.0038576	1.4413	0.00459308	ENSG00000257636.2	0.0055035	-1.6341	0.00616223
ENSG00000253557.1	0.0038617	1.4384	0.00459504	ENSG00000266846.1	0.0055044	-1.6367	0.00616223
ENSG00000230442.1	0.0038704	1.441	0.00460247	ENSG00000255760.1	0.0055217	-1.6355	0.00617791
ENSG00000229155.1	0.0038751	1.441	0.00460582	ENSG00000259062.1	0.0055217	-1.6349	0.00617791
ENSG00000264078.1	0.0039331	1.4365	0.00466083	ENSG00000253163.1	0.0055345	-1.6284	0.00618859
ENSG00000205837.3	0.0039688	1.4389	0.00470009	ENSG00000227695.1	0.0055354	-1.6377	0.00618859
ENSG00000233851.1	0.0040032	1.4419	0.00473335	ENSG00000226578.1	0.0055362	-1.6386	0.00618859
ENSG00000262514.1	0.0040208	1.4382	0.00475116	ENSG00000215769.4	0.0055503	-1.639	0.0062025
ENSG00000224616.1	0.0040245	1.44	0.00475404	ENSG00000224644.1	0.0055552	-1.6285	0.00620612
ENSG00000258086.1	0.0040658	1.4368	0.00478622	ENSG00000259616.1	0.0055585	-1.6334	0.00620796
ENSG00000230627.1	0.0040815	1.4355	0.0048032	ENSG00000232995.3	0.0055686	-1.6387	0.00621738
ENSG00000267934.1	0.0040861	1.439	0.0048071	ENSG00000248927.1	0.0055736	-1.6368	0.00622111
ENSG00000272984.1	0.0040899	1.4381	0.00481006	ENSG00000267493.2	0.0055803	-1.6379	0.00622674
ENSG00000234459.1	0.0041053	1.437	0.00482224	ENSG00000255325.2	0.0055839	-1.6308	0.0062289
ENSG00000228569.1	0.0042251	1.4328	0.00494888	ENSG00000259878.1	0.0055892	-1.6281	0.00623296
ENSG00000225195.2	0.0042443	1.4342	0.00496826	ENSG00000266126.1	0.0055991	-1.6342	0.00624214
ENSG00000264869.1	0.0043036	1.4276	0.005021	ENSG00000229539.1	0.0056279	-1.6375	0.00626943
ENSG00000225640.1	0.0043041	1.4392	0.005021	ENSG00000260677.1	0.0056286	-1.6275	0.00626943
ENSG00000246375.2	0.0043041	1.4352	0.005021	ENSG00000230850.3	0.0056475	-1.6371	0.00628674
ENSG00000259974.2	0.0043041	1.4367	0.005021	ENSG00000247363.2	0.0056475	-1.6371	0.00628674
ENSG00000228100.1	0.0043335	1.4325	0.00505058	ENSG00000227070.1	0.0056514	-1.6352	0.00628922
ENSG00000259364.1	0.0043737	1.4314	0.00509268	ENSG00000248587.2	0.0056639	-1.6262	0.00629939
ENSG00000250243.2	0.0044062	1.3977	0.00512734	ENSG00000260160.1	0.0056728	-1.6366	0.00630554
ENSG00000259871.1	0.0044375	1.4335	0.00515735	ENSG00000260454.1	0.0056769	-1.6275	0.00630823
ENSG00000258170.1	0.0044486	1.4335	0.00516603	ENSG00000261325.1	0.0056911	-1.6289	0.00632184
ENSG00000226425.1	0.0045037	1.4336	0.0052188	ENSG00000258882.1	0.0056957	-1.6293	0.00632184
ENSG00000225084.1	0.0045043	1.4331	0.0052188	ENSG00000246100.3	0.0056988	-1.636	0.00632319
ENSG00000230290.1	0.0045506	1.4295	0.00526407	ENSG00000230033.1	0.0057036	-1.6319	0.00632576
ENSG00000258560.1	0.0045506	1.433	0.00526407	ENSG00000260854.1	0.0057045	-1.635	0.00632576
ENSG00000229775.2	0.0045816	1.4353	0.00529363	ENSG00000253284.2	0.0057161	-1.6349	0.00633301
ENSG00000264843.1	0.0045928	1.4305	0.00530494	ENSG00000260145.1	0.005725	-1.6314	0.00634099
ENSG00000261555.1	0.0046116	1.4324	0.00531682	ENSG00000270605.1	0.0057314	-1.6353	0.0063462
ENSG00000255007.1	0.004633	1.4325	0.00533985	ENSG00000273329.1	0.0057788	-1.6345	0.00639302
ENSG00000265544.1	0.0046574	1.3312	0.00536467	ENSG00000269729.1	0.0057805	-1.6303	0.00639302
ENSG00000253406.1	0.0046868	1.437	0.00539356	ENSG00000254119.1	0.0058079	-1.6235	0.00642142
ENSG00000266106.1	0.0047348	1.4317	0.00543878	ENSG00000251152.1	0.00582	-1.6309	0.00642841
ENSG00000223863.1	0.0047726	1.4341	0.00547884	ENSG00000237805.1	0.0058228	-1.6273	0.00642841
ENSG00000249054.2	0.0047966	1.4285	0.00549965	ENSG00000250602.1	0.0058228	-1.6327	0.00642841
ENSG00000224307.1	0.0048197	1.4317	0.00552107	ENSG00000269815.1	0.0058228	-1.633	0.00642841
ENSG00000226899.1	0.0048363	1.4269	0.00553839	ENSG00000253161.1	0.0058246	-1.632	0.00642851
ENSG00000259521.1	0.0048532	1.4278	0.00554927	ENSG00000259457.1	0.005838	-1.6315	0.0064414
ENSG00000215022.3	0.0048964	1.4263	0.00559183	ENSG00000257265.1	0.0058471	-1.6292	0.00644764
ENSG00000253184.1	0.0049406	1.4348	0.00563201	ENSG00000261122.2	0.0058538	-1.6298	0.00645313
ENSG00000272549.1	0.0049467	1.4265	0.0056361	ENSG00000205663.5	0.0058702	-1.6314	0.00646341
ENSG00000231125.2	0.0049502	1.4304	0.0056361	ENSG00000265246.1	0.0058702	-1.6275	0.00646341
ENSG00000224029.1	0.0049726	1.4309	0.00565816	ENSG00000224050.1	0.0058741	-1.6286	0.00646341
ENSG00000223356.1	0.0050168	1.4287	0.00570326	ENSG00000272689.1	0.0058741	-1.6292	0.00646341
ENSG00000261598.1	0.005085	1.3859	0.00577204	ENSG00000226852.2	0.0058752	-1.6319	0.00646341
ENSG00000228622.1	0.0051081	1.4334	0.00579475	ENSG00000269416.1	0.0058752	-1.6309	0.00646341
ENSG00000238207.1	0.0051828	1.4249	0.00586351	ENSG00000226087.1	0.0058868	-1.6245	0.00647424
ENSG00000234207.1	0.0052258	1.3456	0.00590158	ENSG00000259732.1	0.0058885	-1.6313	0.00647424
ENSG00000260171.1	0.0052259	1.4285	0.00590158	ENSG00000271992.1	0.0059213	-1.6312	0.00650736
ENSG00000260569.2	0.0052368	1.4318	0.00591211	ENSG00000214719.7	0.0059221	-1.6316	0.00650736
ENSG00000185904.7	0.0052671	1.4276	0.00594274	ENSG00000243832.1	0.0059276	-1.6217	0.00651014
ENSG00000267711.1	0.005386	1.4253	0.00605864	ENSG00000228192.3	0.0059281	-1.6311	0.00651014
ENSG00000235139.2	0.0054349	1.4286	0.00610998	ENSG00000234111.2	0.0059493	-1.6211	0.00652959
ENSG00000237596.2	0.0054393	1.4234	0.00611309	ENSG00000231690.2	0.0059543	-1.6304	0.00653235
ENSG00000260183.1	0.0054656	1.4286	0.00613897	ENSG00000260763.1	0.0059553	-1.6212	0.00653235
ENSG00000254409.1	0.0054925	1.4252	0.0061618	ENSG00000229951.1	0.0059572	-1.6305	0.00653252
ENSG00000270154.1	0.0054986	1.4211	0.00616223	ENSG00000267761.2	0.0059656	-1.6205	0.00653944
ENSG00000249790.2	0.0054998	1.4249	0.00616223	ENSG00000271133.1	0.005967	-1.6304	0.00653944
ENSG00000248647.2	0.0056279	1.4229	0.00626943	ENSG00000259555.1	0.0059852	-1.6202	0.00655517
ENSG00000254898.1	0.005662	1.4224	0.00629914	ENSG00000236921.1	0.0059852	-1.6232	0.00655517
ENSG00000258931.1	0.0056663	1.4051	0.00630019	ENSG00000234184.1	0.0059866	-1.6285	0.00655517
ENSG00000267543.1	0.0056959	1.4236	0.00632184	ENSG00000235477.2	0.0060103	-1.6299	0.00657728
ENSG00000269066.1	0.0056959	1.4189	0.00632184	ENSG00000259042.1	0.0060103	-1.6222	0.00657728
ENSG00000186369.5	0.005707	1.4206	0.00632667	ENSG00000261295.1	0.0060129	-1.6299	0.0065782
ENSG00000228127.1	0.0057097	1.4212	0.00632779	ENSG00000264112.1	0.0060237	-1.6296	0.00658425
ENSG00000235652.3	0.0057529	1.4233	0.00636802	ENSG00000261453.1	0.0060487	-1.626	0.00660965
ENSG00000260351.1	0.0057545	1.421	0.00636802	ENSG00000205444.2	0.0060571	-1.6195	0.00661497
ENSG00000244738.1	0.0058228	1.4254	0.00642841	ENSG00000231724.1	0.0060571	-1.6261	0.00661497
ENSG00000234535.1	0.0058456	1.4191	0.00644764	ENSG00000249806.1	0.0060635	-1.6209	0.0066181
ENSG00000254187.1	0.0058631	1.4262	0.00646148	ENSG00000249334.1	0.0060817	-1.6184	0.00663533
ENSG00000249604.1	0.0059472	1.4197	0.0065292	ENSG00000250107.1	0.0060846	-1.6237	0.00663533
ENSG00000227336.1	0.006023	1.4246	0.00658425	ENSG00000261319.1	0.0061373	-1.6228	0.00668798
ENSG00000267304.1	0.0060237	1.4162	0.00658425	ENSG00000266709.1	0.0061388	-1.6271	0.00668798
ENSG00000232692.1	0.0060603	1.4187	0.00661653	ENSG00000225548.1	0.0061418	-1.6183	0.00668798
ENSG00000265174.1	0.0060846	1.4228	0.00663533	ENSG00000271147.3	0.0061581	-1.6273	0.00670378
ENSG00000267274.1	0.0061341	1.4196	0.00668736	ENSG00000270951.1	0.0061732	-1.6235	0.00671826
ENSG00000248624.1	0.0061401	1.4244	0.00668798	ENSG00000250039.3	0.006215	-1.6186	0.00675787
ENSG00000258954.1	0.0061818	1.4221	0.00672567	ENSG00000272216.1	0.006215	-1.6263	0.00675787
ENSG00000249169.1	0.0062388	1.4201	0.00677195	ENSG00000256499.1	0.006227	-1.6157	0.00676895
ENSG00000249332.1	0.0062388	1.3914	0.00677195	ENSG00000261613.2	0.0062295	-1.6261	0.0067697
ENSG00000260084.1	0.0062645	1.4155	0.00679591	ENSG00000253715.1	0.0062368	-1.6228	0.00677195
ENSG00000253736.1	0.0062746	1.4177	0.00680096	ENSG00000254039.1	0.0062388	-1.6156	0.00677195
ENSG00000231428.2	0.0062872	1.4224	0.00680871	ENSG00000223475.1	0.0062575	-1.6221	0.00679029
ENSG00000263612.1	0.006315	1.4165	0.00683487	ENSG00000250237.1	0.006274	-1.6247	0.00680096
ENSG00000256469.1	0.0063645	1.4196	0.00688248	ENSG00000273287.1	0.0062744	-1.6182	0.00680096
ENSG00000266176.1	0.0064079	1.414	0.00692552	ENSG00000239523.1	0.00628	-1.6251	0.00680288
ENSG00000258172.1	0.0064241	1.4143	0.00693492	ENSG00000263345.1	0.00628	-1.625	0.00680288
ENSG00000255117.1	0.006443	1.4212	0.00694731	ENSG00000230945.1	0.0062985	-1.6172	0.00681898
ENSG00000225112.1	0.0064777	1.4214	0.00697269	ENSG00000255921.1	0.0063474	-1.6155	0.00686791
ENSG00000263394.1	0.0064777	1.4171	0.00697269	ENSG00000248599.1	0.0063492	-1.618	0.00686791
ENSG00000245729.1	0.0065538	1.4133	0.00704651	ENSG00000225606.1	0.006408	-1.6127	0.00692552
ENSG00000226134.1	0.0065579	1.4152	0.0070489	ENSG00000261314.1	0.0064106	-1.6152	0.00692633
ENSG00000230322.1	0.0065768	1.4125	0.00706313	ENSG00000232860.3	0.0064241	-1.6227	0.00693492
ENSG00000233147.1	0.0066044	1.4207	0.00708871	ENSG00000262202.3	0.0064241	-1.6187	0.00693492
ENSG00000232211.1	0.0066396	1.4186	0.00711833	ENSG00000273447.1	0.0064268	-1.6226	0.00693583
ENSG00000227363.1	0.0066656	1.4161	0.00714212	ENSG00000229258.1	0.0064372	-1.6147	0.00694506
ENSG00000254556.1	0.006705	1.4114	0.00717818	ENSG00000224481.1	0.006443	-1.6161	0.00694731
ENSG00000264513.1	0.0067121	1.4143	0.00718373	ENSG00000244332.1	0.0064503	-1.6128	0.00695319
ENSG00000272180.1	0.0068378	1.4134	0.00729742	ENSG00000185433.4	0.0064622	-1.6149	0.00696401
ENSG00000258730.1	0.0068589	1.4101	0.00731161	ENSG00000256442.1	0.0064691	-1.6115	0.00696944
ENSG00000182366.5	0.0070108	1.4129	0.00745022	ENSG00000223631.1	0.0064772	-1.6217	0.00697269
ENSG00000223859.1	0.0070508	1.4168	0.00748423	ENSG00000260648.2	0.0064942	-1.616	0.00698845
ENSG00000240521.1	0.0070747	1.41	0.00750323	ENSG00000259772.2	0.0065008	-1.6191	0.00699354
ENSG00000229913.1	0.0071398	1.4158	0.00756157	ENSG00000232485.2	0.0065483	-1.6206	0.00704262
ENSG00000227125.1	0.007183	1.394	0.00759659	ENSG00000261200.1	0.0065675	-1.6101	0.00705719
ENSG00000234165.1	0.0072612	1.4126	0.00766414	ENSG00000261288.1	0.0065738	-1.6202	0.00706194
ENSG00000237410.1	0.0072983	1.4084	0.00769357	ENSG00000267834.1	0.0065964	-1.6186	0.00708215
ENSG00000261355.1	0.0073758	1.4111	0.00776049	ENSG00000234722.3	0.0066126	-1.6119	0.00709345
ENSG00000235503.2	0.0074003	1.4034	0.00778028	ENSG00000270068.1	0.0066126	-1.6092	0.00709345
ENSG00000261428.1	0.0074402	1.4107	0.00781784	ENSG00000273193.1	0.0066381	-1.6191	0.00711833
ENSG00000236322.2	0.0074956	1.4088	0.00786503	ENSG00000249430.1	0.0066421	-1.6176	0.00711898
ENSG00000255455.2	0.0075661	1.4098	0.00791736	ENSG00000261342.1	0.0066942	-1.6179	0.00717072
ENSG00000256197.1	0.0075666	1.413	0.00791736	ENSG00000254639.1	0.0067006	-1.609	0.00717552
ENSG00000267749.1	0.0076082	1.4051	0.00794757	ENSG00000259675.1	0.0067605	-1.6133	0.00723346
ENSG00000260409.1	0.0076332	1.4089	0.00796162	ENSG00000272365.1	0.0067669	-1.6172	0.00723825
ENSG00000234190.1	0.0077701	1.4118	0.00808963	ENSG00000261448.1	0.0067728	-1.6068	0.00723836
ENSG00000228959.1	0.0078104	1.4117	0.00812707	ENSG00000261583.1	0.0067728	-1.6078	0.00723836
ENSG00000273342.1	0.007834	1.4036	0.00814751	ENSG00000272796.1	0.0067728	-1.6165	0.00723836
ENSG00000250241.1	0.0078717	1.4041	0.00817723	ENSG00000254739.1	0.0067749	-1.6147	0.00723854
ENSG00000235782.1	0.0079914	1.4068	0.00828549	ENSG00000227432.1	0.0067825	-1.6084	0.00724459
ENSG00000227017.1	0.0080381	1.4061	0.0083247	ENSG00000236871.2	0.0068183	-1.6159	0.00728075
ENSG00000223537.2	0.0081616	1.4025	0.00843395	ENSG00000271874.1	0.00683	-1.6153	0.00729117
ENSG00000247556.2	0.0081706	1.4061	0.00844093	ENSG00000270170.1	0.0068459	-1.6159	0.00730398
ENSG00000223660.1	0.0082136	1.402	0.00847133	ENSG00000266976.1	0.0068531	-1.6059	0.0073075
ENSG00000272446.1	0.0085481	1.4006	0.00876326	ENSG00000273289.1	0.0068531	-1.613	0.0073075
ENSG00000231680.1	0.0085578	1.4013	0.00876841	ENSG00000249306.1	0.0068625	-1.608	0.00731336
ENSG00000224825.2	0.0086313	1.4027	0.00883164	ENSG00000269978.1	0.0068875	-1.6125	0.00733792
ENSG00000225152.1	0.0087999	1.405	0.00898943	ENSG00000248363.1	0.0069241	-1.6148	0.00736853
ENSG00000270020.1	0.008988	1.4012	0.00917408	ENSG00000248864.1	0.0069241	-1.6148	0.00736853
ENSG00000248132.2	0.0090298	1.397	0.00920671	ENSG00000255679.1	0.0069241	-1.6148	0.00736853
ENSG00000272563.1	0.0090539	1.3993	0.00922375	ENSG00000261310.1	0.0069241	-1.6148	0.00736853
ENSG00000273290.1	0.0090902	1.4011	0.00925822	ENSG00000259514.1	0.0069329	-1.605	0.0073758
ENSG00000258026.1	0.0091151	1.4051	0.00926994	ENSG00000248211.1	0.0069494	-1.6105	0.00739126
ENSG00000261357.1	0.0091175	1.4	0.00926994	ENSG00000236269.1	0.0069573	-1.6137	0.00739756
ENSG00000254064.1	0.0091215	1.4045	0.00926994	ENSG00000238287.1	0.006994	-1.6136	0.00743447
ENSG00000234626.1	0.0092197	1.3989	0.00934945	ENSG00000227484.1	0.0070145	-1.6035	0.00745204
ENSG00000250015.1	0.0092461	1.3993	0.00937115	ENSG00000250604.1	0.0070204	-1.6132	0.00745619
ENSG00000261465.2	0.0093011	1.3954	0.00941925	ENSG00000256732.1	0.0070403	-1.6055	0.00747521
ENSG00000260693.1	0.0093579	1.3993	0.00947165	ENSG00000273313.1	0.0070608	-1.6023	0.00749273
ENSG00000223765.2	0.0093634	1.3896	0.0094721	ENSG00000250590.1	0.0070661	-1.6109	0.00749623
ENSG00000260619.1	0.0093881	1.398	0.00949452	ENSG00000249293.1	0.0070842	-1.603	0.00751118
ENSG00000261621.1	0.0094723	1.4002	0.00956161	ENSG00000260015.1	0.0070988	-1.6046	0.00752453
ENSG00000249409.1	0.0094997	1.3972	0.00957783	ENSG00000269352.1	0.0071157	-1.6114	0.00754031
ENSG00000224311.1	0.0098245	1.3742	0.0098587	ENSG00000229646.2	0.0071386	-1.6015	0.00756157
ENSG00000270108.1	0.0098767	1.3969	0.00989783	ENSG00000228686.2	0.0071727	-1.611	0.00759156
ENSG00000273245.1	0.0099153	1.3959	0.0099312	ENSG00000163597.10	0.0071742	-1.6109	0.00759156
ENSG00000250348.1	0.009947	1.3964	0.00995597	ENSG00000242086.4	0.0071742	-1.6109	0.00759156
				ENSG00000238121.1	0.007183	-1.6108	0.00759659
				ENSG00000237614.1	0.0072374	-1.6083	0.00765196
				ENSG00000260978.1	0.0072502	-1.6026	0.00766333
				ENSG00000258346.1	0.0072535	-1.601	0.00766387
				ENSG00000248837.1	0.0072548	-1.6071	0.00766387
				ENSG00000253898.1	0.0072612	-1.6012	0.00766414
				ENSG00000273406.1	0.0072612	-1.6074	0.00766414
				ENSG00000231937.1	0.0072761	-1.6057	0.00767771
				ENSG00000273308.1	0.007287	-1.6083	0.00768705
				ENSG00000273216.1	0.007292	-1.607	0.00769016
				ENSG00000272824.1	0.0073009	-1.6064	0.00769357
				ENSG00000257048.1	0.0073014	-1.5996	0.00769357
				ENSG00000271973.1	0.0073312	-1.6073	0.00772168
				ENSG00000214043.3	0.0073322	-1.5991	0.00772168
				ENSG00000224294.1	0.0073475	-1.6072	0.00773562
				ENSG00000257683.1	0.0073695	-1.601	0.00775661
				ENSG00000248964.2	0.0073794	-1.5993	0.00776049
				ENSG00000273027.1	0.0073794	-1.6071	0.00776049
				ENSG00000268947.1	0.0074061	-1.6071	0.00778419
				ENSG00000266278.1	0.0074593	-1.5968	0.00783572
				ENSG00000261420.1	0.007468	-1.604	0.00784266
				ENSG00000257452.1	0.0074951	-1.5962	0.00786503
				ENSG00000253210.1	0.0074956	-1.6062	0.00786503
				ENSG00000267546.2	0.0075058	-1.6061	0.00787352
				ENSG00000253111.1	0.007519	-1.5958	0.00788516
				ENSG00000229692.3	0.0075306	-1.6057	0.00789512
				ENSG00000225790.1	0.0075424	-1.5986	0.00790528
				ENSG00000258910.2	0.0075464	-1.6018	0.00790726
				ENSG00000235934.1	0.0075512	-1.598	0.00791008
				ENSG00000253355.1	0.0075661	-1.6013	0.00791736
				ENSG00000255733.1	0.0075661	-1.6031	0.00791736
				ENSG00000234584.1	0.0075818	-1.6041	0.00793104
				ENSG00000223374.1	0.007587	-1.6048	0.00793427
				ENSG00000271590.1	0.0075918	-1.6022	0.00793707
				ENSG00000242512.4	0.0075973	-1.5947	0.00794061
				ENSG00000242622.1	0.0076082	-1.6045	0.00794757
				ENSG00000185495.6	0.0076119	-1.6044	0.00794922
				ENSG00000259946.1	0.0076305	-1.6012	0.00796162
				ENSG00000254081.1	0.0076332	-1.5966	0.00796162
				ENSG00000251136.4	0.0076344	-1.604	0.00796162
				ENSG00000272520.1	0.0076344	-1.604	0.00796162
				ENSG00000226824.2	0.0076398	-1.6039	0.00796503
				ENSG00000261744.1	0.0076498	-1.6012	0.00797324
				ENSG00000186148.7	0.0076921	-1.6033	0.0080151
				ENSG00000272562.1	0.0077679	-1.6007	0.00808963
				ENSG00000253187.2	0.0077701	-1.5984	0.00808963
				ENSG00000232448.1	0.0077887	-1.5949	0.00810674
				ENSG00000260588.1	0.0078344	-1.6011	0.00814751
				ENSG00000259172.1	0.0078389	-1.5957	0.00814993
				ENSG00000269998.1	0.0078644	-1.6005	0.00817243
				ENSG00000256084.1	0.0078649	-1.5945	0.00817243
				ENSG00000269082.1	0.0078879	-1.6007	0.00819179
				ENSG00000255142.1	0.0079142	-1.5997	0.00821682
				ENSG00000226709.1	0.0079266	-1.5923	0.00822514
				ENSG00000234753.1	0.0079266	-1.5999	0.00822514
				ENSG00000273009.1	0.0079904	-1.5975	0.00828549
				ENSG00000268499.1	0.0079908	-1.5974	0.00828549
				ENSG00000235802.1	0.0080181	-1.5937	0.00831088
				ENSG00000257964.1	0.008033	-1.5951	0.00832402
				ENSG00000232732.5	0.0080381	-1.5928	0.0083247
				ENSG00000256083.1	0.0080769	-1.5927	0.00836257
				ENSG00000261043.2	0.0080809	-1.5886	0.0083644
				ENSG00000177738.3	0.0081032	-1.598	0.00838517
				ENSG00000214733.4	0.0081092	-1.5971	0.00838906
				ENSG00000223745.3	0.0081188	-1.5977	0.00839667
				ENSG00000249710.1	0.0081229	-1.5973	0.00839859
				ENSG00000228573.1	0.008143	-1.5897	0.00841705
				ENSG00000226113.1	0.0081946	-1.5912	0.00846339
				ENSG00000239462.1	0.0082067	-1.587	0.00847099
				ENSG00000250240.1	0.008211	-1.5956	0.00847099
				ENSG00000253979.1	0.008211	-1.5875	0.00847099
				ENSG00000261654.1	0.008211	-1.5965	0.00847099
				ENSG00000250312.2	0.00822	-1.5964	0.00847461
				ENSG00000267395.1	0.0082213	-1.596	0.00847461
				ENSG00000241048.1	0.0082305	-1.5937	0.00847786
				ENSG00000256542.1	0.0082305	-1.5866	0.00847786
				ENSG00000268066.1	0.0082321	-1.5861	0.00847786
				ENSG00000265222.1	0.0082335	-1.5944	0.00847786
				ENSG00000246334.2	0.0082623	-1.5951	0.00850167
				ENSG00000213793.3	0.0082657	-1.5957	0.00850167
				ENSG00000254480.1	0.0082657	-1.5916	0.00850167
				ENSG00000256146.1	0.0082657	-1.5938	0.00850167
				ENSG00000272717.1	0.0082713	-1.5952	0.00850509
				ENSG00000255276.1	0.0082755	-1.5881	0.00850708
				ENSG00000255568.2	0.0083272	-1.5949	0.00855788
				ENSG00000266801.1	0.0083296	-1.5922	0.008558
				ENSG00000262921.1	0.0083425	-1.5879	0.0085689
				ENSG00000266933.1	0.0084052	-1.5912	0.00863094
				ENSG00000260831.1	0.0084478	-1.5872	0.0086723
				ENSG00000245750.3	0.0084777	-1.5932	0.00869823
				ENSG00000271991.1	0.0084777	-1.5853	0.00869823
				ENSG00000227400.2	0.0084821	-1.5833	0.00870036
				ENSG00000248138.1	0.0085093	-1.5892	0.00872587
				ENSG00000258903.1	0.0085509	-1.5827	0.00876374
				ENSG00000233399.2	0.008604	-1.5849	0.00881334
				ENSG00000232524.1	0.0086138	-1.5825	0.00882096
				ENSG00000254833.1	0.0086211	-1.5822	0.00882444
				ENSG00000236173.1	0.0086219	-1.5872	0.00882444
				ENSG00000260088.1	0.0087365	-1.5888	0.00893482
				ENSG00000256268.1	0.0087369	-1.5816	0.00893482
				ENSG00000260288.2	0.0087716	-1.5825	0.00896785
				ENSG00000267470.1	0.0087899	-1.5892	0.00898411
				ENSG00000227076.1	0.0087945	-1.5891	0.00898636
				ENSG00000258811.1	0.008897	-1.5867	0.00908614
				ENSG00000233303.1	0.0089235	-1.5786	0.00911072
				ENSG00000267345.1	0.008999	-1.5794	0.0091828
				ENSG00000241475.1	0.0090024	-1.5846	0.00918377
				ENSG00000261366.1	0.0090298	-1.5866	0.00920671
				ENSG00000211683.3	0.009034	-1.5869	0.00920849
				ENSG00000254635.1	0.0090386	-1.5868	0.00921067
				ENSG00000237937.1	0.0090998	-1.5873	0.00926548
				ENSG00000223949.2	0.0091151	-1.5854	0.00926994
				ENSG00000213963.2	0.0091175	-1.5858	0.00926994
				ENSG00000235123.1	0.0091199	-1.5763	0.00926994
				ENSG00000269888.1	0.0091199	-1.5858	0.00926994
				ENSG00000249359.2	0.0091338	-1.5811	0.00927992
				ENSG00000263154.1	0.009165	-1.5823	0.00930779
				ENSG00000188365.3	0.0091662	-1.5838	0.00930779
				ENSG00000256092.2	0.0091881	-1.585	0.0093275
				ENSG00000214970.4	0.0091976	-1.5762	0.00933462
				ENSG00000257900.2	0.0092057	-1.5754	0.00934031
				ENSG00000228016.1	0.0092155	-1.5775	0.00934772
				ENSG00000253508.1	0.0092272	-1.5802	0.00935452
				ENSG00000204685.5	0.0092693	-1.584	0.00939212
				ENSG00000259380.1	0.0092912	-1.5749	0.00941177
				ENSG00000223387.2	0.0093579	-1.5811	0.00947165
				ENSG00000224577.1	0.0093634	-1.579	0.0094721
				ENSG00000269901.1	0.0094298	-1.578	0.00953246
				ENSG00000251652.1	0.0094307	-1.5757	0.00953246
				ENSG00000215241.3	0.0094435	-1.5821	0.00954282
				ENSG00000231703.2	0.0094495	-1.5777	0.00954631
				ENSG00000233885.3	0.0094634	-1.576	0.00955702
				ENSG00000250404.1	0.0094652	-1.5815	0.00955702
				ENSG00000241481.2	0.0094997	-1.5814	0.00957783
				ENSG00000258657.1	0.0094997	-1.5723	0.00957783
				ENSG00000237380.2	0.0095023	-1.5739	0.00957783
				ENSG00000227598.1	0.0095037	-1.5797	0.00957783
				ENSG00000259485.1	0.0095037	-1.5719	0.00957783
				ENSG00000270104.1	0.0095176	-1.574	0.00958926
				ENSG00000226856.1	0.0095342	-1.5805	0.00960082
				ENSG00000250770.2	0.0095342	-1.5738	0.00960082
				ENSG00000088970.11	0.0095941	-1.5794	0.00965854
				ENSG00000231083.1	0.0096024	-1.5732	0.00965921
				ENSG00000259641.1	0.0096024	-1.5793	0.00965921
				ENSG00000265380.1	0.0096025	-1.5782	0.00965921
				ENSG00000267013.1	0.0096054	-1.5791	0.00965954
				ENSG00000230020.1	0.0096227	-1.5738	0.00967434
				ENSG00000258592.1	0.009637	-1.573	0.00968612
				ENSG00000254208.1	0.0096468	-1.5704	0.00969337
				ENSG00000236651.1	0.0097264	-1.5802	0.00977073
				ENSG00000263489.1	0.0097345	-1.5721	0.00977533
				ENSG00000263327.2	0.0097362	-1.5788	0.00977533
				ENSG00000273352.1	0.0098245	-1.578	0.0098587
				ENSG00000237063.1	0.0098368	-1.5692	0.0098684
				ENSG00000254587.1	0.0098502	-1.5755	0.00987656
				ENSG00000261670.1	0.0098502	-1.5741	0.00987656
				ENSG00000253567.1	0.0098659	-1.5686	0.00988965
				ENSG00000226782.2	0.0099017	-1.5736	0.00992023
				ENSG00000273113.1	0.0099314	-1.576	0.00994467
				ENSG00000258548.1	0.009948	-1.575	0.00995597
				ENSG00000272931.1	0.0099519	-1.5762	0.00995722
				ENSG00000243926.1	0.0099715	-1.5763	0.00997416
				ENSG00000234156.1	0.0099748	-1.5678	0.0099748

### Sheet: LUSC
Up regulated lncRNAs	p value	log2(FC)	FDR	Down regulated lncRNAs	p value	log2(FC)	FDR
ENSG00000225329.1	2.85e-39	4.3026	6.35e-37	ENSG00000256940.1	0.0045992	-4.4732	0.0052488
ENSG00000225383.2	2.85e-39	4.3041	6.35e-37	ENSG00000261189.1	0.00473	-4.4397	0.00537782
ENSG00000234281.1	2.85e-39	4.2977	6.35e-37	ENSG00000231890.3	0.0047448	-4.4355	0.00538959
ENSG00000241684.1	2.85e-39	4.2979	6.35e-37	ENSG00000261008.2	0.0048409	-4.4118	0.00548334
ENSG00000260940.1	2.85e-39	4.2833	6.35e-37	ENSG00000270145.1	0.0050775	-4.3571	0.00571927
ENSG00000246430.2	3.84e-39	4.2902	6.35e-37	ENSG00000273162.1	0.0050929	-4.3522	0.00572597
ENSG00000241158.2	4.36e-39	4.2762	6.35e-37	ENSG00000228288.2	0.0052809	-4.314	0.00592634
ENSG00000268505.1	4.36e-39	4.2697	6.35e-37	ENSG00000257167.2	0.0053498	-4.3001	0.00599811
ENSG00000225938.1	5.24e-39	4.2786	6.35e-37	ENSG00000186615.6	0.005366	-4.2962	0.00601071
ENSG00000235584.2	5.76e-39	4.2409	6.35e-37	ENSG00000228109.1	0.0054657	-4.2753	0.00610546
ENSG00000238018.1	5.76e-39	4.2757	6.35e-37	ENSG00000237857.2	0.0055202	-4.2619	0.00613806
ENSG00000225342.1	8.62e-39	4.2671	8.04e-37	ENSG00000227036.2	0.0057822	-4.2118	0.00640002
ENSG00000251230.1	8.62e-39	4.2662	8.04e-37	ENSG00000237978.1	0.0058493	-4.1975	0.00646249
ENSG00000263586.1	1.54e-38	4.249	1.3e-36	ENSG00000263680.2	0.0058804	-4.1894	0.00647369
ENSG00000267667.1	1.71e-38	4.2448	1.3e-36	ENSG00000233903.2	0.0058808	-4.1905	0.00647369
ENSG00000224968.1	1.71e-38	4.2159	1.3e-36	ENSG00000259187.1	0.005971	-4.1752	0.00656702
ENSG00000233038.1	2.41e-38	4.2479	1.62e-36	ENSG00000272792.1	0.0060999	-4.1525	0.00669057
ENSG00000235387.1	2.41e-38	4.2486	1.62e-36	ENSG00000255717.2	0.0062318	-4.1309	0.00682289
ENSG00000268388.1	4.25e-38	4.2388	2.71e-36	ENSG00000272455.1	0.0063108	-4.1168	0.00688996
ENSG00000255197.1	6.57e-38	4.2315	3.98e-36	ENSG00000263745.1	0.0063158	-4.1092	0.00688996
ENSG00000272783.1	7.64e-38	4.2198	4.41e-36	ENSG00000203499.6	0.0064661	-4.0887	0.00701604
ENSG00000254810.1	1.17e-37	4.221	6.01e-36	ENSG00000233221.2	0.0064661	-4.0707	0.00701604
ENSG00000266120.1	1.17e-37	4.1814	6.01e-36	ENSG00000257086.1	0.0064661	-4.0893	0.00701604
ENSG00000235770.1	1.19e-37	4.2201	6.01e-36	ENSG00000254560.1	0.0064738	-4.0867	0.00701811
ENSG00000236304.1	1.28e-37	4.2161	6.21e-36	ENSG00000226505.1	0.0065735	-4.072	0.00711982
ENSG00000228692.2	1.49e-37	4.176	6.95e-36	ENSG00000254854.1	0.0068803	-4.0256	0.00741897
ENSG00000266010.1	1.58e-37	4.2132	7.09e-36	ENSG00000255867.1	0.0069409	-4.0183	0.00747063
ENSG00000256948.1	2.27e-37	4.2056	9.49e-36	ENSG00000258955.1	0.0069409	-4.0177	0.00747063
ENSG00000264514.1	2.27e-37	4.2075	9.49e-36	ENSG00000236200.1	0.0069467	-4.0161	0.00747063
ENSG00000261468.1	3.06e-37	4.2025	1.24e-35	ENSG00000249395.2	0.0070764	-3.9931	0.00760337
ENSG00000225873.1	5.48e-37	4.189	2.14e-35	ENSG00000259802.1	0.0071417	-3.9894	0.00765995
ENSG00000272379.1	2.47e-36	4.1696	9.36e-35	ENSG00000270170.1	0.0072708	-3.971	0.00777091
ENSG00000250073.2	3.51e-36	4.1637	1.29e-34	ENSG00000230798.1	0.0073314	-3.9564	0.00782877
ENSG00000250686.2	4.11e-36	4.1205	1.47e-34	ENSG00000234129.3	0.0073889	-3.9551	0.00788323
ENSG00000258844.1	4.82e-36	4.1506	1.67e-34	ENSG00000262772.1	0.0075111	-3.9337	0.00797606
ENSG00000244215.1	6.33e-36	4.1117	2.07e-34	ENSG00000249859.3	0.0076921	-3.9131	0.0081351
ENSG00000262823.1	6.33e-36	4.1522	2.07e-34	ENSG00000270460.1	0.0078742	-3.8742	0.00831318
ENSG00000237413.1	1.11e-35	4.13	3.54e-34	ENSG00000245522.2	0.0079686	-3.8803	0.00838879
ENSG00000259417.2	2.53e-35	4.1296	7.86e-34	ENSG00000237594.2	0.0079735	-3.875	0.00838879
ENSG00000269186.1	2.83e-35	4.1082	8.57e-34	ENSG00000229950.1	0.0081059	-3.8594	0.00849479
ENSG00000264433.1	3.48e-35	4.1238	1.03e-33	ENSG00000270557.1	0.0081093	-3.8593	0.00849479
ENSG00000234880.1	5.34e-35	4.0855	1.52e-33	ENSG00000225518.2	0.0081483	-3.8552	0.00849629
ENSG00000257824.1	5.41e-35	4.1164	1.52e-33	ENSG00000260261.1	0.0081578	-3.8528	0.00849629
ENSG00000264868.1	6.3e-35	4.1136	1.74e-33	ENSG00000245614.2	0.0081598	-3.8508	0.00849629
ENSG00000227307.1	7.85e-35	4.0729	2.11e-33	ENSG00000272328.1	0.0081598	-3.8323	0.00849629
ENSG00000257038.1	9.59e-35	4.1042	2.53e-33	ENSG00000233461.1	0.0083141	-3.8332	0.00863469
ENSG00000228113.3	1.49e-34	4.0972	3.84e-33	ENSG00000248268.1	0.0083141	-3.822	0.00863469
ENSG00000261634.2	1.95e-34	4.083	4.92e-33	ENSG00000228274.3	0.0084439	-3.8184	0.00874701
ENSG00000233117.2	2.58e-34	4.089	6.38e-33	ENSG00000257596.1	0.0084573	-3.8161	0.00875341
ENSG00000255399.2	2.93e-34	4.0867	7.1e-33	ENSG00000182057.4	0.0085564	-3.8038	0.00882584
ENSG00000244513.2	7.85e-34	4.0701	1.84e-32	ENSG00000229970.3	0.0085564	-3.7878	0.00882584
ENSG00000260943.1	7.91e-34	4.0675	1.84e-32	ENSG00000271888.1	0.0086714	-3.7923	0.00893091
ENSG00000228027.1	1.13e-33	4.0494	2.58e-32	ENSG00000229178.1	0.008673	-3.7914	0.00893091
ENSG00000253177.1	1.15e-33	4.0233	2.58e-32	ENSG00000227533.1	0.008798	-3.7792	0.00905193
ENSG00000257894.1	2.41e-33	4.0496	5.31e-32	ENSG00000259234.1	0.0090184	-3.7581	0.00926021
ENSG00000272839.1	2.71e-33	4.0406	5.87e-32	ENSG00000226853.2	0.0090703	-3.7515	0.00929265
ENSG00000261269.1	2.92e-33	4.0464	6.21e-32	ENSG00000260664.1	0.0090823	-3.7497	0.00929708
ENSG00000224276.1	5.16e-33	4.0009	1.08e-31	ENSG00000249001.1	0.0093529	-3.7214	0.00954399
ENSG00000267690.1	6.24e-33	3.9946	1.28e-31	ENSG00000236618.2	0.009355	-3.7237	0.00954399
ENSG00000236914.3	8.82e-33	4.0269	1.78e-31	ENSG00000269974.1	0.009355	-3.7226	0.00954399
ENSG00000228401.3	1.16e-32	4.0199	2.3e-31	ENSG00000273366.1	0.0093728	-3.7209	0.00954608
ENSG00000250410.1	1.38e-32	4.0092	2.7e-31	ENSG00000249379.1	0.0093959	-3.7145	0.00956157
ENSG00000235997.2	1.7e-32	4.0149	3.27e-31	ENSG00000246095.2	0.0095504	-3.6823	0.00966238
ENSG00000254847.1	2.01e-32	3.9986	3.81e-31	ENSG00000226476.2	0.009575	-3.6957	0.00966238
ENSG00000272473.1	4e-32	3.9957	7.46e-31	ENSG00000214772.2	0.0095754	-3.6962	0.00966238
ENSG00000249364.1	4.62e-32	3.9951	8.48e-31	ENSG00000246089.3	0.0095754	-3.7	0.00966238
ENSG00000231246.1	6.04e-32	3.9781	1.09e-30	ENSG00000267374.1	0.0095754	-3.6983	0.00966238
ENSG00000253288.1	4.23e-31	3.9442	7.54e-30	ENSG00000250546.1	0.0095854	-3.6746	0.00966238
ENSG00000260398.1	6.85e-31	3.9467	1.2e-29	ENSG00000214432.5	0.0095931	-3.695	0.00966238
ENSG00000269290.1	8.83e-31	3.9439	1.53e-29	ENSG00000259240.1	0.0097049	-3.6648	0.00975318
ENSG00000259504.1	1.13e-30	3.9265	1.93e-29	ENSG00000261373.1	0.0097201	-3.6816	0.00976037
ENSG00000272784.1	1.66e-30	3.9126	2.76e-29	ENSG00000234695.1	0.0097847	-3.6567	0.00980898
ENSG00000272823.1	1.66e-30	3.9236	2.76e-29	ENSG00000259153.1	0.009905	-3.6652	0.00992137
ENSG00000256204.1	2.45e-30	3.9063	4.01e-29	ENSG00000232006.4	0.0099721	-3.6564	0.00998033
ENSG00000272789.1	4.9e-30	3.9022	7.92e-29	ENSG00000225177.1	0.009985	-3.6578	0.009985
ENSG00000243384.1	6.94e-30	3.872	1.11e-28
ENSG00000237949.1	8.94e-30	3.8633	1.41e-28
ENSG00000230633.1	4.04e-29	3.8714	6.24e-28
ENSG00000260037.1	4.07e-29	3.869	6.24e-28
ENSG00000255363.1	5.24e-29	3.8313	7.94e-28
ENSG00000224086.3	9.95e-29	3.8542	1.49e-27
ENSG00000255007.1	1.28e-28	3.8361	1.89e-27
ENSG00000272760.1	5.2e-28	3.8221	7.59e-27
ENSG00000250978.1	5.4e-28	3.8081	7.79e-27
ENSG00000259094.1	6.16e-28	3.8053	8.78e-27
ENSG00000230498.1	6.63e-28	3.8117	9.34e-27
ENSG00000271871.1	7e-28	3.813	9.75e-27
ENSG00000229498.1	7.69e-28	3.7845	1.06e-26
ENSG00000260859.1	7.8e-28	3.7799	1.06e-26
ENSG00000227544.4	1.13e-27	3.7992	1.52e-26
ENSG00000259134.1	1.18e-27	3.8039	1.57e-26
ENSG00000254109.1	1.47e-27	3.7999	1.94e-26
ENSG00000235910.1	1.9e-27	3.7883	2.48e-26
ENSG00000251034.1	2.69e-27	3.7852	3.47e-26
ENSG00000271631.1	3.3e-27	3.776	4.21e-26
ENSG00000235140.1	5.6e-27	3.8008	7.07e-26
ENSG00000267532.2	5.69e-27	3.7717	7.11e-26
ENSG00000224397.1	5.98e-27	3.7686	7.4e-26
ENSG00000267107.2	1.09e-26	3.7587	1.33e-25
ENSG00000237736.1	1.17e-26	3.7563	1.42e-25
ENSG00000229671.1	1.38e-26	3.7523	1.66e-25
ENSG00000186594.8	1.4e-26	3.753	1.66e-25
ENSG00000264016.2	1.64e-26	3.7497	1.93e-25
ENSG00000272511.1	2.16e-26	3.7374	2.52e-25
ENSG00000248551.1	8.84e-26	3.6854	1.02e-24
ENSG00000229155.1	9.16e-26	3.7106	1.05e-24
ENSG00000233746.1	1.29e-25	3.6946	1.46e-24
ENSG00000248175.1	1.69e-25	3.701	1.9e-24
ENSG00000250431.1	2.16e-25	3.694	2.4e-24
ENSG00000260787.1	4.47e-25	3.6803	4.93e-24
ENSG00000257002.1	4.92e-25	3.661	5.37e-24
ENSG00000236013.1	6.17e-25	3.6426	6.68e-24
ENSG00000232628.1	7.75e-25	3.6609	8.31e-24
ENSG00000238078.1	9.18e-25	3.6628	9.76e-24
ENSG00000255090.1	1.24e-24	3.6565	1.31e-23
ENSG00000260742.1	1.55e-24	3.6528	1.62e-23
ENSG00000266283.1	2.49e-24	3.631	2.58e-23
ENSG00000231943.3	2.63e-24	3.6394	2.7e-23
ENSG00000269353.1	2.83e-24	3.6225	2.88e-23
ENSG00000267505.1	2.9e-24	3.6341	2.93e-23
ENSG00000258943.1	3.04e-24	3.6291	3.05e-23
ENSG00000235427.1	3.77e-24	3.6018	3.75e-23
ENSG00000224958.1	3.98e-24	3.6005	3.92e-23
ENSG00000273244.1	4.88e-24	3.594	4.77e-23
ENSG00000266927.2	6.38e-24	3.6076	6.19e-23
ENSG00000225365.1	6.5e-24	3.5863	6.25e-23
ENSG00000225670.3	7.11e-24	3.6189	6.79e-23
ENSG00000236022.2	1.14e-23	3.585	1.08e-22
ENSG00000260996.1	1.21e-23	3.6053	1.14e-22
ENSG00000259351.1	1.63e-23	3.5841	1.52e-22
ENSG00000268355.1	1.69e-23	3.5975	1.56e-22
ENSG00000225936.1	2.15e-23	3.5662	1.97e-22
ENSG00000253959.1	2.57e-23	3.5588	2.34e-22
ENSG00000255495.1	2.94e-23	3.5855	2.66e-22
ENSG00000243961.2	3.05e-23	3.5777	2.74e-22
ENSG00000226398.1	3.48e-23	3.5799	3.1e-22
ENSG00000260102.1	3.86e-23	3.5949	3.41e-22
ENSG00000223914.1	4.7e-23	3.5656	4.13e-22
ENSG00000261863.1	7.38e-23	3.5388	6.43e-22
ENSG00000260468.1	1.39e-22	3.549	1.2e-21
ENSG00000225113.1	1.46e-22	3.5485	1.25e-21
ENSG00000224376.1	1.76e-22	3.5441	1.5e-21
ENSG00000230197.2	2.62e-22	3.534	2.21e-21
ENSG00000255471.1	2.62e-22	3.5347	2.21e-21
ENSG00000238057.4	3.4e-22	3.5207	2.82e-21
ENSG00000267250.1	3.4e-22	3.4992	2.82e-21
ENSG00000271843.1	3.9e-22	3.525	3.22e-21
ENSG00000267405.1	4.09e-22	3.5114	3.35e-21
ENSG00000267095.1	5.14e-22	3.4968	4.18e-21
ENSG00000226822.1	5.47e-22	3.509	4.42e-21
ENSG00000231698.2	8.48e-22	3.4769	6.81e-21
ENSG00000255422.1	1.13e-21	3.4964	9.01e-21
ENSG00000248309.1	1.17e-21	3.4985	9.27e-21
ENSG00000179136.2	1.28e-21	3.4681	1.01e-20
ENSG00000257877.1	1.53e-21	3.492	1.19e-20
ENSG00000259925.1	1.53e-21	3.4848	1.19e-20
ENSG00000254192.1	1.55e-21	3.4606	1.2e-20
ENSG00000231496.1	1.68e-21	3.4883	1.29e-20
ENSG00000229111.1	1.71e-21	3.465	1.3e-20
ENSG00000232606.1	1.81e-21	3.4586	1.37e-20
ENSG00000238160.1	2.45e-21	3.4725	1.84e-20
ENSG00000271334.1	3.42e-21	3.4609	2.56e-20
ENSG00000257551.1	3.92e-21	3.4451	2.91e-20
ENSG00000273487.1	4.88e-21	3.4564	3.61e-20
ENSG00000257826.1	5.74e-21	3.429	4.22e-20
ENSG00000232188.1	1.07e-20	3.4149	7.81e-20
ENSG00000257202.1	1.55e-20	3.4218	1.12e-19
ENSG00000272799.1	1.65e-20	3.4273	1.19e-19
ENSG00000184274.3	1.91e-20	3.425	1.37e-19
ENSG00000234292.3	2.28e-20	3.4242	1.63e-19
ENSG00000267047.1	2.38e-20	3.4204	1.69e-19
ENSG00000259652.1	4.59e-20	3.4075	3.23e-19
ENSG00000260695.1	4.65e-20	3.4054	3.26e-19
ENSG00000236242.1	4.94e-20	3.3971	3.44e-19
ENSG00000261618.1	6.86e-20	3.3976	4.75e-19
ENSG00000231013.1	7.49e-20	3.386	5.16e-19
ENSG00000225655.1	1.06e-19	3.3636	7.26e-19
ENSG00000272950.1	2.6e-19	3.3639	1.77e-18
ENSG00000264469.1	2.85e-19	3.3614	1.93e-18
ENSG00000228559.1	3.95e-19	3.345	2.66e-18
ENSG00000235016.1	5.85e-19	3.3229	3.92e-18
ENSG00000264125.1	7.46e-19	3.3082	4.97e-18
ENSG00000263400.2	9.38e-19	3.3305	6.21e-18
ENSG00000249706.1	1.03e-18	3.3189	6.78e-18
ENSG00000257474.1	1.06e-18	3.3201	6.94e-18
ENSG00000174171.4	1.18e-18	3.3242	7.69e-18
ENSG00000260871.1	1.27e-18	3.3088	8.23e-18
ENSG00000231691.1	1.38e-18	3.2944	8.9e-18
ENSG00000231536.1	1.48e-18	3.29	9.49e-18
ENSG00000226032.1	1.5e-18	3.3072	9.57e-18
ENSG00000248491.1	1.63e-18	3.2889	1.03e-17
ENSG00000261338.1	1.97e-18	3.3101	1.24e-17
ENSG00000268518.1	2.81e-18	3.3007	1.76e-17
ENSG00000236078.1	3.47e-18	3.2719	2.17e-17
ENSG00000226137.3	3.82e-18	3.2924	2.37e-17
ENSG00000234456.3	5e-18	3.2852	3.09e-17
ENSG00000224525.2	5.36e-18	3.2559	3.3e-17
ENSG00000262097.1	5.72e-18	3.2779	3.5e-17
ENSG00000249669.3	6.83e-18	3.2766	4.16e-17
ENSG00000236341.1	8.56e-18	3.2793	5.19e-17
ENSG00000268164.1	1.32e-17	3.2589	7.96e-17
ENSG00000229081.1	1.39e-17	3.2357	8.34e-17
ENSG00000226676.1	1.43e-17	3.2274	8.54e-17
ENSG00000267530.2	1.57e-17	3.2534	9.33e-17
ENSG00000259005.1	1.81e-17	3.2492	1.07e-16
ENSG00000229645.4	2.63e-17	3.2396	1.55e-16
ENSG00000233760.1	2.84e-17	3.2299	1.65e-16
ENSG00000253105.1	2.84e-17	3.2158	1.65e-16
ENSG00000204581.2	3.21e-17	3.2323	1.86e-16
ENSG00000233968.2	3.58e-17	3.2304	2.07e-16
ENSG00000260065.1	4.95e-17	3.2217	2.84e-16
ENSG00000273341.1	5.05e-17	3.2207	2.89e-16
ENSG00000267214.1	5.34e-17	3.195	3.04e-16
ENSG00000228242.3	6.11e-17	3.2141	3.46e-16
ENSG00000272274.1	6.4e-17	3.2109	3.6e-16
ENSG00000257953.1	6.41e-17	3.2098	3.6e-16
ENSG00000267097.1	6.65e-17	3.1859	3.71e-16
ENSG00000272782.1	7.13e-17	3.2109	3.96e-16
ENSG00000258442.1	9.07e-17	3.1791	5.02e-16
ENSG00000257277.1	9.89e-17	3.1742	5.45e-16
ENSG00000272908.1	9.98e-17	3.2012	5.47e-16
ENSG00000268038.1	1.11e-16	3.199	6.06e-16
ENSG00000267603.1	1.14e-16	3.2205	6.2e-16
ENSG00000253821.1	1.18e-16	3.1749	6.38e-16
ENSG00000245293.2	1.2e-16	3.1748	6.46e-16
ENSG00000256609.1	1.22e-16	3.1689	6.54e-16
ENSG00000230372.1	1.36e-16	3.2154	7.26e-16
ENSG00000267583.1	1.43e-16	3.1904	7.6e-16
ENSG00000223458.1	1.8e-16	3.1586	9.53e-16
ENSG00000260279.1	1.91e-16	3.1821	1.01e-15
ENSG00000232377.1	2.32e-16	3.1507	1.22e-15
ENSG00000265413.1	2.79e-16	3.1679	1.46e-15
ENSG00000241720.2	3.09e-16	3.1474	1.6e-15
ENSG00000248673.1	3.09e-16	3.1466	1.6e-15
ENSG00000256139.2	3.93e-16	3.1598	2.03e-15
ENSG00000233237.2	4.22e-16	3.1591	2.17e-15
ENSG00000225315.2	4.88e-16	3.1322	2.5e-15
ENSG00000261257.1	5.32e-16	3.1429	2.71e-15
ENSG00000227260.1	7.99e-16	3.114	4.05e-15
ENSG00000177133.6	8.84e-16	3.1376	4.46e-15
ENSG00000264825.1	9.65e-16	3.1343	4.85e-15
ENSG00000259847.1	1.05e-15	3.1271	5.26e-15
ENSG00000224875.2	1.25e-15	3.1263	6.23e-15
ENSG00000236322.2	1.6e-15	3.0949	7.95e-15
ENSG00000272411.1	1.66e-15	3.1049	8.21e-15
ENSG00000234350.1	1.75e-15	3.1146	8.62e-15
ENSG00000229240.3	1.85e-15	3.13	9.08e-15
ENSG00000248408.1	1.94e-15	3.1019	9.48e-15
ENSG00000272463.1	1.96e-15	3.1135	9.54e-15
ENSG00000224945.1	1.98e-15	3.1131	9.6e-15
ENSG00000267045.1	2e-15	3.1128	9.66e-15
ENSG00000256540.1	2.18e-15	3.1101	1.05e-14
ENSG00000259953.1	2.67e-15	3.1041	1.28e-14
ENSG00000259104.2	3.13e-15	3.0929	1.49e-14
ENSG00000263394.1	3.17e-15	3.0983	1.51e-14
ENSG00000231518.1	3.32e-15	3.072	1.57e-14
ENSG00000236393.1	4.06e-15	3.0869	1.91e-14
ENSG00000260938.1	6.55e-15	3.0764	3.08e-14
ENSG00000269614.1	7.06e-15	3.052	3.3e-14
ENSG00000258234.1	7.56e-15	3.0492	3.52e-14
ENSG00000231680.1	1.04e-14	3.0546	4.83e-14
ENSG00000262995.1	1.25e-14	3.0789	5.78e-14
ENSG00000236485.1	1.36e-14	3.0763	6.27e-14
ENSG00000267764.1	1.5e-14	3.043	6.89e-14
ENSG00000272003.1	1.52e-14	3.0511	6.95e-14
ENSG00000232352.1	1.94e-14	3.0432	8.84e-14
ENSG00000232234.2	2.11e-14	3.0165	9.58e-14
ENSG00000230970.2	2.31e-14	3.0135	1.04e-13
ENSG00000266311.2	2.44e-14	3.0111	1.1e-13
ENSG00000270000.1	2.44e-14	3.036	1.1e-13
ENSG00000224228.2	2.56e-14	3.0155	1.14e-13
ENSG00000268802.1	2.56e-14	3.0346	1.14e-13
ENSG00000247199.3	2.73e-14	3.032	1.21e-13
ENSG00000225612.1	2.73e-14	3.0543	1.21e-13
ENSG00000225331.1	2.78e-14	3.0318	1.23e-13
ENSG00000271964.1	3.54e-14	3.024	1.55e-13
ENSG00000238201.1	3.77e-14	3.0334	1.65e-13
ENSG00000174403.11	4.48e-14	3.0062	1.95e-13
ENSG00000213279.2	4.53e-14	3.0159	1.97e-13
ENSG00000260336.1	4.9e-14	3.014	2.12e-13
ENSG00000251325.1	5.1e-14	3.0335	2.2e-13
ENSG00000237371.1	6.47e-14	3.0028	2.78e-13
ENSG00000230631.1	6.71e-14	2.9838	2.87e-13
ENSG00000259275.1	7.62e-14	2.9949	3.25e-13
ENSG00000262370.1	8.69e-14	2.9958	3.69e-13
ENSG00000229274.1	8.71e-14	2.9868	3.69e-13
ENSG00000224189.2	8.74e-14	2.9953	3.69e-13
ENSG00000229019.1	1.18e-13	2.9732	4.97e-13
ENSG00000234638.1	1.19e-13	2.9844	4.99e-13
ENSG00000236581.4	1.21e-13	2.9806	5.06e-13
ENSG00000261685.2	1.69e-13	2.9744	7.04e-13
ENSG00000230400.1	1.88e-13	2.9635	7.8e-13
ENSG00000248441.2	1.92e-13	2.9702	7.94e-13
ENSG00000258441.1	2e-13	2.9686	8.24e-13
ENSG00000251359.3	2.11e-13	2.9669	8.67e-13
ENSG00000214870.4	2.17e-13	2.9659	8.89e-13
ENSG00000269996.1	2.29e-13	2.9641	9.35e-13
ENSG00000259834.1	2.31e-13	2.9637	9.4e-13
ENSG00000226851.1	2.55e-13	2.9581	1.03e-12
ENSG00000259523.1	2.78e-13	2.9577	1.12e-12
ENSG00000248896.2	2.81e-13	2.9572	1.13e-12
ENSG00000228485.1	2.89e-13	2.9379	1.16e-12
ENSG00000267461.1	2.98e-13	2.9496	1.19e-12
ENSG00000246640.1	3.12e-13	2.9535	1.24e-12
ENSG00000234405.1	3.92e-13	2.9438	1.56e-12
ENSG00000262950.1	3.93e-13	2.9607	1.56e-12
ENSG00000259004.1	4.18e-13	2.944	1.65e-12
ENSG00000204706.10	4.27e-13	2.9431	1.67e-12
ENSG00000233002.2	4.27e-13	2.9239	1.67e-12
ENSG00000273372.1	4.57e-13	2.9379	1.79e-12
ENSG00000239219.2	4.7e-13	2.9393	1.83e-12
ENSG00000262133.1	5.35e-13	2.9196	2.08e-12
ENSG00000272564.1	5.96e-13	2.9283	2.31e-12
ENSG00000180769.4	6.47e-13	2.9292	2.5e-12
ENSG00000261706.1	6.59e-13	2.9087	2.54e-12
ENSG00000272732.1	7.42e-13	2.9243	2.85e-12
ENSG00000255310.2	7.46e-13	2.9243	2.85e-12
ENSG00000271758.1	7.8e-13	2.905	2.97e-12
ENSG00000250899.3	8.16e-13	2.9212	3.1e-12
ENSG00000204054.7	8.73e-13	2.9189	3.31e-12
ENSG00000237813.3	8.92e-13	2.9172	3.37e-12
ENSG00000232814.2	9.96e-13	2.9073	3.75e-12
ENSG00000234944.1	1.01e-12	2.8903	3.79e-12
ENSG00000270091.1	1.05e-12	2.9125	3.93e-12
ENSG00000255455.2	1.17e-12	2.909	4.35e-12
ENSG00000232903.2	1.17e-12	2.8864	4.35e-12
ENSG00000234919.1	1.19e-12	2.8849	4.41e-12
ENSG00000256427.1	1.2e-12	2.9011	4.43e-12
ENSG00000241101.1	1.21e-12	2.8891	4.46e-12
ENSG00000251526.1	1.29e-12	2.8826	4.74e-12
ENSG00000254951.3	1.34e-12	2.9015	4.91e-12
ENSG00000250961.1	1.44e-12	2.8827	5.26e-12
ENSG00000226673.1	1.5e-12	2.8939	5.46e-12
ENSG00000243243.1	1.6e-12	2.8969	5.81e-12
ENSG00000254703.2	1.64e-12	2.8969	5.93e-12
ENSG00000233529.1	1.66e-12	2.8852	5.99e-12
ENSG00000271815.1	1.73e-12	2.89	6.22e-12
ENSG00000230156.2	1.88e-12	2.8745	6.74e-12
ENSG00000267262.1	2.45e-12	2.8608	8.76e-12
ENSG00000272690.1	2.7e-12	2.88	9.62e-12
ENSG00000236054.1	2.88e-12	2.8562	1.02e-11
ENSG00000237189.1	3.74e-12	2.8475	1.32e-11
ENSG00000272914.1	3.74e-12	2.8689	1.32e-11
ENSG00000249797.1	4.77e-12	2.8436	1.68e-11
ENSG00000205037.2	4.93e-12	2.8539	1.73e-11
ENSG00000237980.1	5.24e-12	2.8541	1.84e-11
ENSG00000248166.1	5.29e-12	2.8499	1.85e-11
ENSG00000260156.1	5.39e-12	2.8422	1.88e-11
ENSG00000269271.1	5.55e-12	2.8451	1.93e-11
ENSG00000226286.1	5.63e-12	2.8339	1.95e-11
ENSG00000262185.1	5.74e-12	2.8537	1.98e-11
ENSG00000233730.1	5.88e-12	2.8324	2.02e-11
ENSG00000267137.1	6.19e-12	2.8328	2.13e-11
ENSG00000268734.1	6.25e-12	2.8503	2.14e-11
ENSG00000256691.1	6.4e-12	2.8308	2.19e-11
ENSG00000235049.1	7.28e-12	2.8251	2.48e-11
ENSG00000234754.1	7.36e-12	2.8277	2.5e-11
ENSG00000260166.1	8.33e-12	2.819	2.82e-11
ENSG00000223799.1	9e-12	2.8377	3.04e-11
ENSG00000249216.1	9.66e-12	2.827	3.25e-11
ENSG00000271736.1	1e-11	2.8168	3.36e-11
ENSG00000225730.1	1.1e-11	2.8312	3.68e-11
ENSG00000254089.1	1.17e-11	2.8257	3.91e-11
ENSG00000231980.1	1.23e-11	2.8061	4.1e-11
ENSG00000260310.1	1.46e-11	2.8154	4.85e-11
ENSG00000227947.1	1.49e-11	2.8205	4.93e-11
ENSG00000232415.1	1.57e-11	2.8101	5.17e-11
ENSG00000259366.1	1.57e-11	2.818	5.17e-11
ENSG00000237697.2	1.76e-11	2.8138	5.78e-11
ENSG00000259359.1	1.9e-11	2.7917	6.22e-11
ENSG00000259871.1	1.92e-11	2.7914	6.27e-11
ENSG00000248890.1	2.04e-11	2.8084	6.65e-11
ENSG00000264659.1	2.26e-11	2.7845	7.34e-11
ENSG00000213373.3	2.36e-11	2.7946	7.65e-11
ENSG00000267551.3	2.4e-11	2.8007	7.76e-11
ENSG00000236711.2	2.52e-11	2.7831	8.12e-11
ENSG00000273123.1	2.78e-11	2.7925	8.94e-11
ENSG00000257165.1	3.14e-11	2.8063	1.01e-10
ENSG00000233845.1	3.2e-11	2.7737	1.02e-10
ENSG00000272555.1	3.33e-11	2.7858	1.06e-10
ENSG00000232077.1	4.15e-11	2.7745	1.32e-10
ENSG00000254041.1	4.74e-11	2.7593	1.5e-10
ENSG00000249984.1	4.97e-11	2.7631	1.57e-10
ENSG00000224307.1	5.04e-11	2.7758	1.59e-10
ENSG00000228323.2	5.11e-11	2.7678	1.61e-10
ENSG00000272040.1	5.7e-11	2.7712	1.79e-10
ENSG00000227188.1	5.77e-11	2.7546	1.81e-10
ENSG00000258819.1	5.93e-11	2.7696	1.85e-10
ENSG00000234141.1	6.21e-11	2.7665	1.93e-10
ENSG00000266601.1	6.3e-11	2.7673	1.96e-10
ENSG00000223436.1	6.36e-11	2.7462	1.96e-10
ENSG00000232354.3	6.36e-11	2.7664	1.96e-10
ENSG00000233884.1	6.36e-11	2.754	1.96e-10
ENSG00000255260.1	6.4e-11	2.7467	1.97e-10
ENSG00000248636.2	6.58e-11	2.765	2.01e-10
ENSG00000256072.1	6.58e-11	2.7439	2.01e-10
ENSG00000235119.1	9.34e-11	2.7476	2.85e-10
ENSG00000260592.1	1.01e-10	2.7327	3.08e-10
ENSG00000232807.2	1.08e-10	2.7473	3.28e-10
ENSG00000227687.1	1.1e-10	2.7369	3.33e-10
ENSG00000239653.1	1.18e-10	2.7441	3.57e-10
ENSG00000198358.4	1.64e-10	2.7275	4.94e-10
ENSG00000269951.1	1.67e-10	2.7312	5.02e-10
ENSG00000236403.1	1.96e-10	2.7394	5.88e-10
ENSG00000225473.1	2.17e-10	2.7034	6.49e-10
ENSG00000237613.2	2.33e-10	2.7025	6.96e-10
ENSG00000237803.1	2.44e-10	2.7091	7.27e-10
ENSG00000232934.3	2.48e-10	2.7094	7.37e-10
ENSG00000261026.1	2.54e-10	2.7135	7.53e-10
ENSG00000262890.1	3.08e-10	2.6883	9.1e-10
ENSG00000273348.1	3.52e-10	2.6875	1.04e-09
ENSG00000254095.1	3.67e-10	2.7189	1.08e-09
ENSG00000223552.1	4.08e-10	2.6977	1.2e-09
ENSG00000226026.1	4.5e-10	2.6936	1.32e-09
ENSG00000234452.1	4.71e-10	2.6839	1.38e-09
ENSG00000231373.1	4.82e-10	2.6725	1.4e-09
ENSG00000247809.3	5.22e-10	2.6883	1.52e-09
ENSG00000254254.1	5.26e-10	2.681	1.53e-09
ENSG00000272865.1	5.33e-10	2.668	1.54e-09
ENSG00000236466.1	5.35e-10	2.6934	1.54e-09
ENSG00000227508.2	5.41e-10	2.6816	1.56e-09
ENSG00000223930.1	5.5e-10	2.6796	1.58e-09
ENSG00000272650.1	6.33e-10	2.6795	1.81e-09
ENSG00000233251.3	6.45e-10	2.6798	1.84e-09
ENSG00000261888.1	6.68e-10	2.6784	1.9e-09
ENSG00000249106.1	6.95e-10	2.6916	1.98e-09
ENSG00000256947.1	7.05e-10	2.668	2e-09
ENSG00000234763.1	7.99e-10	2.6538	2.26e-09
ENSG00000166917.7	8.86e-10	2.6512	2.5e-09
ENSG00000233093.1	9.46e-10	2.664	2.67e-09
ENSG00000253139.1	9.93e-10	2.6692	2.79e-09
ENSG00000262294.1	1.01e-09	2.6552	2.83e-09
ENSG00000251628.1	1.03e-09	2.679	2.88e-09
ENSG00000251532.1	1.11e-09	2.6551	3.1e-09
ENSG00000224164.1	1.13e-09	2.651	3.15e-09
ENSG00000261655.1	1.15e-09	2.6572	3.2e-09
ENSG00000227908.3	1.24e-09	2.6542	3.44e-09
ENSG00000233108.1	1.37e-09	2.6311	3.79e-09
ENSG00000272724.1	1.61e-09	2.635	4.44e-09
ENSG00000228723.2	1.7e-09	2.6367	4.68e-09
ENSG00000226516.3	1.81e-09	2.6385	4.97e-09
ENSG00000260711.1	2e-09	2.6355	5.48e-09
ENSG00000232973.7	2.11e-09	2.6332	5.77e-09
ENSG00000261055.1	2.13e-09	2.6155	5.81e-09
ENSG00000273183.1	2.42e-09	2.6277	6.59e-09
ENSG00000259194.1	2.52e-09	2.6082	6.83e-09
ENSG00000259974.2	2.52e-09	2.6255	6.83e-09
ENSG00000235079.1	2.58e-09	2.6167	6.98e-09
ENSG00000259863.1	2.86e-09	2.621	7.72e-09
ENSG00000260583.1	3.13e-09	2.6133	8.43e-09
ENSG00000231187.2	3.16e-09	2.6171	8.49e-09
ENSG00000249621.1	3.18e-09	2.599	8.53e-09
ENSG00000225792.1	3.38e-09	2.6035	9.04e-09
ENSG00000259437.1	3.46e-09	2.5943	9.24e-09
ENSG00000261003.1	3.48e-09	2.5979	9.27e-09
ENSG00000271916.1	3.97e-09	2.5893	1.06e-08
ENSG00000255191.1	4.21e-09	2.5979	1.12e-08
ENSG00000234389.1	4.4e-09	2.5991	1.16e-08
ENSG00000272370.1	4.44e-09	2.6031	1.17e-08
ENSG00000242753.1	4.86e-09	2.5807	1.28e-08
ENSG00000273264.1	4.98e-09	2.5926	1.31e-08
ENSG00000263312.1	5e-09	2.6023	1.31e-08
ENSG00000267528.1	5.36e-09	2.5949	1.4e-08
ENSG00000255794.2	5.45e-09	2.5773	1.42e-08
ENSG00000225431.1	5.64e-09	2.5929	1.47e-08
ENSG00000181123.4	5.79e-09	2.5895	1.5e-08
ENSG00000235117.2	5.79e-09	2.592	1.5e-08
ENSG00000269966.1	6.39e-09	2.5871	1.65e-08
ENSG00000249241.1	6.47e-09	2.5829	1.67e-08
ENSG00000198106.7	6.88e-09	2.585	1.77e-08
ENSG00000258922.1	7.94e-09	2.5789	2.04e-08
ENSG00000239508.1	8.2e-09	2.561	2.11e-08
ENSG00000231170.1	8.8e-09	2.5668	2.25e-08
ENSG00000262558.1	8.85e-09	2.566	2.26e-08
ENSG00000261662.1	9.03e-09	2.5737	2.3e-08
ENSG00000272780.1	9.64e-09	2.5688	2.45e-08
ENSG00000270599.1	9.89e-09	2.5674	2.51e-08
ENSG00000271782.1	1e-08	2.5656	2.54e-08
ENSG00000255176.1	1.01e-08	2.5662	2.56e-08
ENSG00000225278.3	1.13e-08	2.5622	2.85e-08
ENSG00000261340.1	1.23e-08	2.553	3.09e-08
ENSG00000238268.2	1.23e-08	2.5428	3.09e-08
ENSG00000250344.1	1.24e-08	2.5448	3.11e-08
ENSG00000263508.1	1.28e-08	2.5447	3.21e-08
ENSG00000237336.1	1.29e-08	2.5409	3.22e-08
ENSG00000257647.1	1.32e-08	2.5531	3.29e-08
ENSG00000253955.1	1.35e-08	2.5558	3.36e-08
ENSG00000251432.2	1.38e-08	2.5558	3.43e-08
ENSG00000251011.1	1.48e-08	2.5364	3.67e-08
ENSG00000260006.1	1.65e-08	2.5483	4.08e-08
ENSG00000229491.1	1.72e-08	2.5304	4.25e-08
ENSG00000255479.1	1.75e-08	2.5283	4.31e-08
ENSG00000226337.3	1.85e-08	2.526	4.55e-08
ENSG00000227467.3	1.98e-08	2.5384	4.86e-08
ENSG00000253563.2	2.03e-08	2.5381	4.97e-08
ENSG00000262089.1	2.2e-08	2.5361	5.38e-08
ENSG00000205181.5	2.21e-08	2.5359	5.39e-08
ENSG00000231459.1	2.24e-08	2.5241	5.45e-08
ENSG00000232057.1	2.29e-08	2.5182	5.56e-08
ENSG00000267275.1	2.56e-08	2.5114	6.21e-08
ENSG00000257477.1	2.86e-08	2.5079	6.92e-08
ENSG00000261827.1	3.44e-08	2.5173	8.31e-08
ENSG00000262319.1	3.75e-08	2.5015	9.04e-08
ENSG00000258851.1	3.9e-08	2.509	9.38e-08
ENSG00000237781.2	4.04e-08	2.5102	9.7e-08
ENSG00000250387.2	4.26e-08	2.4929	1.02e-07
ENSG00000260981.1	4.35e-08	2.5183	1.04e-07
ENSG00000270087.1	4.39e-08	2.5033	1.05e-07
ENSG00000259285.1	4.61e-08	2.5046	1.1e-07
ENSG00000230470.1	4.64e-08	2.4867	1.1e-07
ENSG00000226312.3	4.92e-08	2.5018	1.17e-07
ENSG00000255136.2	5e-08	2.4864	1.18e-07
ENSG00000267378.1	5.28e-08	2.5082	1.25e-07
ENSG00000226808.1	6.04e-08	2.4843	1.42e-07
ENSG00000229414.2	6.04e-08	2.4751	1.42e-07
ENSG00000259636.1	6.32e-08	2.5061	1.48e-07
ENSG00000260758.1	6.68e-08	2.4977	1.57e-07
ENSG00000232504.4	6.75e-08	2.4852	1.58e-07
ENSG00000272855.1	7.45e-08	2.4732	1.74e-07
ENSG00000204666.3	7.46e-08	2.4827	1.74e-07
ENSG00000230487.3	7.69e-08	2.4822	1.79e-07
ENSG00000236164.1	7.93e-08	2.4643	1.84e-07
ENSG00000256694.1	8.13e-08	2.4787	1.88e-07
ENSG00000239636.1	8.59e-08	2.4771	1.99e-07
ENSG00000230525.1	8.8e-08	2.4589	2.03e-07
ENSG00000265519.1	9.32e-08	2.4737	2.15e-07
ENSG00000259225.2	1.02e-07	2.4696	2.35e-07
ENSG00000261572.1	1.04e-07	2.4686	2.38e-07
ENSG00000265489.1	1.04e-07	2.4763	2.38e-07
ENSG00000266288.1	1.04e-07	2.4723	2.38e-07
ENSG00000248399.1	1.05e-07	2.4552	2.4e-07
ENSG00000224513.2	1.08e-07	2.4498	2.46e-07
ENSG00000238099.1	1.1e-07	2.4495	2.5e-07
ENSG00000251061.2	1.14e-07	2.4609	2.59e-07
ENSG00000259071.1	1.26e-07	2.4603	2.85e-07
ENSG00000260997.1	1.27e-07	2.4597	2.87e-07
ENSG00000230084.1	1.27e-07	2.4593	2.87e-07
ENSG00000267414.1	1.29e-07	2.4589	2.91e-07
ENSG00000273290.1	1.33e-07	2.4576	2.99e-07
ENSG00000245281.2	1.33e-07	2.4573	2.99e-07
ENSG00000250740.1	1.41e-07	2.4396	3.16e-07
ENSG00000206113.3	1.42e-07	2.4466	3.18e-07
ENSG00000246662.2	1.46e-07	2.4517	3.26e-07
ENSG00000234506.1	1.49e-07	2.4481	3.32e-07
ENSG00000264043.2	1.56e-07	2.4503	3.47e-07
ENSG00000242861.1	1.59e-07	2.4492	3.53e-07
ENSG00000240707.2	1.7e-07	2.4319	3.77e-07
ENSG00000226194.1	1.79e-07	2.4437	3.96e-07
ENSG00000236933.1	1.84e-07	2.4427	4.06e-07
ENSG00000242258.1	1.96e-07	2.44	4.32e-07
ENSG00000258584.1	1.97e-07	2.4353	4.33e-07
ENSG00000224460.1	2.07e-07	2.4373	4.55e-07
ENSG00000267653.1	2.08e-07	2.4209	4.56e-07
ENSG00000265666.1	2.45e-07	2.4147	5.36e-07
ENSG00000255243.1	2.46e-07	2.4439	5.37e-07
ENSG00000235904.1	3.15e-07	2.4179	6.87e-07
ENSG00000234303.2	3.31e-07	2.4308	7.2e-07
ENSG00000261101.1	3.79e-07	2.4099	8.23e-07
ENSG00000264263.1	3.88e-07	2.3962	8.41e-07
ENSG00000224713.3	4.2e-07	2.3909	9.09e-07
ENSG00000271722.1	4.49e-07	2.4025	9.7e-07
ENSG00000227869.1	4.7e-07	2.3934	1.01e-06
ENSG00000260118.1	4.92e-07	2.3982	1.06e-06
ENSG00000213863.2	5.03e-07	2.3928	1.08e-06
ENSG00000263718.2	5.15e-07	2.3946	1.1e-06
ENSG00000242816.1	5.39e-07	2.3507	1.15e-06
ENSG00000229882.1	5.42e-07	2.4058	1.16e-06
ENSG00000175967.3	5.54e-07	2.3869	1.18e-06
ENSG00000232044.4	5.54e-07	2.3769	1.18e-06
ENSG00000264012.1	6.02e-07	2.3731	1.28e-06
ENSG00000263237.1	6.25e-07	2.3805	1.33e-06
ENSG00000266279.1	6.43e-07	2.3994	1.36e-06
ENSG00000236129.1	6.44e-07	2.3966	1.36e-06
ENSG00000175873.3	6.92e-07	2.3822	1.46e-06
ENSG00000177640.11	6.99e-07	2.3817	1.47e-06
ENSG00000259827.1	7.04e-07	2.3925	1.48e-06
ENSG00000262873.1	7.08e-07	2.3804	1.49e-06
ENSG00000273100.1	7.5e-07	2.3776	1.57e-06
ENSG00000255606.1	7.51e-07	2.3633	1.57e-06
ENSG00000229484.1	7.54e-07	2.363	1.57e-06
ENSG00000254363.2	7.55e-07	2.3778	1.57e-06
ENSG00000264527.1	7.6e-07	2.3721	1.58e-06
ENSG00000272755.1	7.66e-07	2.377	1.59e-06
ENSG00000243018.1	8.6e-07	2.3562	1.78e-06
ENSG00000261664.1	8.97e-07	2.366	1.86e-06
ENSG00000232618.1	9.96e-07	2.3642	2.06e-06
ENSG00000235426.2	1.04e-06	2.3581	2.15e-06
ENSG00000223781.1	1.07e-06	2.3605	2.21e-06
ENSG00000257151.1	1.09e-06	2.3606	2.24e-06
ENSG00000255745.1	1.14e-06	2.3457	2.34e-06
ENSG00000231993.1	1.14e-06	2.3583	2.34e-06
ENSG00000249201.2	1.15e-06	2.3429	2.35e-06
ENSG00000254872.2	1.18e-06	2.353	2.41e-06
ENSG00000267339.1	1.21e-06	2.3532	2.47e-06
ENSG00000224177.2	1.25e-06	2.3389	2.55e-06
ENSG00000224660.1	1.35e-06	2.3501	2.75e-06
ENSG00000251504.1	1.39e-06	2.3359	2.82e-06
ENSG00000203446.2	1.42e-06	2.3475	2.87e-06
ENSG00000258498.2	1.42e-06	2.3475	2.87e-06
ENSG00000269918.1	1.5e-06	2.345	3.03e-06
ENSG00000268833.1	1.52e-06	2.3378	3.07e-06
ENSG00000235389.2	1.58e-06	2.328	3.18e-06
ENSG00000177338.9	1.59e-06	2.3278	3.2e-06
ENSG00000225181.1	1.65e-06	2.3376	3.31e-06
ENSG00000253829.1	1.65e-06	2.3394	3.31e-06
ENSG00000229116.1	1.68e-06	2.3368	3.35e-06
ENSG00000231611.1	1.68e-06	2.3391	3.35e-06
ENSG00000231621.1	1.74e-06	2.3354	3.46e-06
ENSG00000237990.2	1.74e-06	2.3461	3.46e-06
ENSG00000266106.1	1.83e-06	2.3286	3.64e-06
ENSG00000249249.1	1.88e-06	2.3337	3.73e-06
ENSG00000225378.1	1.89e-06	2.3406	3.74e-06
ENSG00000248464.1	2e-06	2.3152	3.95e-06
ENSG00000267767.2	2.07e-06	2.3286	4.09e-06
ENSG00000236525.1	2.13e-06	2.3119	4.18e-06
ENSG00000258826.1	2.13e-06	2.3126	4.18e-06
ENSG00000225520.1	2.13e-06	2.3129	4.18e-06
ENSG00000231816.1	2.36e-06	2.3218	4.63e-06
ENSG00000272005.1	2.46e-06	2.3204	4.82e-06
ENSG00000231705.1	2.52e-06	2.3074	4.93e-06
ENSG00000245025.2	2.55e-06	2.3094	4.98e-06
ENSG00000262888.1	2.76e-06	2.3123	5.38e-06
ENSG00000260802.1	2.77e-06	2.313	5.39e-06
ENSG00000240423.1	2.91e-06	2.3054	5.65e-06
ENSG00000258343.1	2.99e-06	2.3049	5.8e-06
ENSG00000241316.2	3.03e-06	2.3101	5.87e-06
ENSG00000248738.2	3.05e-06	2.2978	5.9e-06
ENSG00000203709.5	3.26e-06	2.3064	6.29e-06
ENSG00000232084.1	3.41e-06	2.3137	6.57e-06
ENSG00000273301.1	3.45e-06	2.3034	6.64e-06
ENSG00000261671.1	3.52e-06	2.3011	6.76e-06
ENSG00000258770.1	3.6e-06	2.314	6.9e-06
ENSG00000251379.1	3.69e-06	2.2855	7.07e-06
ENSG00000253496.2	4.07e-06	2.2806	7.78e-06
ENSG00000236495.1	4.24e-06	2.3037	8.09e-06
ENSG00000265799.1	4.3e-06	2.2774	8.19e-06
ENSG00000258647.1	4.32e-06	2.2884	8.22e-06
ENSG00000253142.1	4.37e-06	2.3047	8.3e-06
ENSG00000230587.1	4.66e-06	2.287	8.84e-06
ENSG00000251613.3	4.73e-06	2.2741	8.93e-06
ENSG00000234336.2	4.73e-06	2.2838	8.93e-06
ENSG00000261496.1	4.73e-06	2.2864	8.93e-06
ENSG00000267446.1	4.77e-06	2.2726	8.99e-06
ENSG00000224995.1	5.08e-06	2.2776	9.56e-06
ENSG00000260182.1	5.27e-06	2.2757	9.9e-06
ENSG00000231485.1	5.5e-06	2.2683	1.03e-05
ENSG00000249610.1	5.51e-06	2.2766	1.03e-05
ENSG00000273180.1	5.81e-06	2.2639	1.09e-05
ENSG00000259289.1	5.84e-06	2.2626	1.09e-05
ENSG00000269564.1	5.9e-06	2.2834	1.1e-05
ENSG00000261222.2	6.19e-06	2.2725	1.15e-05
ENSG00000267299.1	6.19e-06	2.2593	1.15e-05
ENSG00000261472.1	6.2e-06	2.2784	1.15e-05
ENSG00000254477.1	6.26e-06	2.273	1.16e-05
ENSG00000237087.1	6.71e-06	2.2565	1.24e-05
ENSG00000258813.1	6.72e-06	2.255	1.24e-05
ENSG00000264491.1	6.72e-06	2.2553	1.24e-05
ENSG00000231419.2	6.81e-06	2.2656	1.25e-05
ENSG00000261625.1	6.83e-06	2.2683	1.26e-05
ENSG00000260201.1	6.88e-06	2.2748	1.26e-05
ENSG00000250266.1	7.13e-06	2.2564	1.31e-05
ENSG00000203849.6	7.21e-06	2.2658	1.32e-05
ENSG00000259725.1	7.29e-06	2.2503	1.33e-05
ENSG00000230537.1	7.51e-06	2.2631	1.37e-05
ENSG00000267711.1	8.04e-06	2.2562	1.47e-05
ENSG00000233431.1	8.63e-06	2.2436	1.57e-05
ENSG00000255801.1	8.67e-06	2.242	1.58e-05
ENSG00000225056.1	8.94e-06	2.2541	1.62e-05
ENSG00000257595.2	8.99e-06	2.2495	1.63e-05
ENSG00000260647.1	8.99e-06	2.2539	1.63e-05
ENSG00000233729.1	9.6e-06	2.242	1.73e-05
ENSG00000267272.1	9.71e-06	2.2504	1.75e-05
ENSG00000228484.1	9.93e-06	2.2363	1.79e-05
ENSG00000213904.4	1.11e-05	2.2435	2e-05
ENSG00000272866.1	1.12e-05	2.2297	2.01e-05
ENSG00000266176.1	1.12e-05	2.2318	2.01e-05
ENSG00000247311.2	1.15e-05	2.2385	2.06e-05
ENSG00000266908.1	1.16e-05	2.2379	2.07e-05
ENSG00000232121.1	1.37e-05	2.2396	2.45e-05
ENSG00000260633.1	1.38e-05	2.232	2.46e-05
ENSG00000259072.1	1.44e-05	2.2334	2.56e-05
ENSG00000255308.1	1.48e-05	2.2147	2.63e-05
ENSG00000269652.1	1.51e-05	2.2203	2.68e-05
ENSG00000267280.1	1.56e-05	2.226	2.76e-05
ENSG00000228858.1	1.58e-05	2.2125	2.79e-05
ENSG00000235933.1	1.58e-05	2.2113	2.79e-05
ENSG00000237986.2	1.59e-05	2.2335	2.81e-05
ENSG00000249923.1	1.6e-05	2.2173	2.81e-05
ENSG00000260936.1	1.6e-05	2.2241	2.81e-05
ENSG00000245812.2	1.7e-05	2.2212	2.99e-05
ENSG00000196553.9	1.71e-05	2.2067	3e-05
ENSG00000228420.1	1.84e-05	2.2151	3.22e-05
ENSG00000272894.1	1.85e-05	2.2166	3.24e-05
ENSG00000231057.3	1.87e-05	2.2137	3.27e-05
ENSG00000259620.1	1.89e-05	2.2174	3.3e-05
ENSG00000260917.1	1.91e-05	2.2147	3.33e-05
ENSG00000269929.1	1.93e-05	2.2139	3.36e-05
ENSG00000249054.2	1.95e-05	2.2194	3.39e-05
ENSG00000250977.1	1.96e-05	2.2236	3.4e-05
ENSG00000228382.1	1.97e-05	2.2061	3.41e-05
ENSG00000259886.1	2.03e-05	2.2114	3.51e-05
ENSG00000253322.1	2.12e-05	2.2136	3.66e-05
ENSG00000256508.2	2.14e-05	2.2014	3.69e-05
ENSG00000233403.1	2.16e-05	2.2204	3.72e-05
ENSG00000250889.2	2.21e-05	2.2064	3.8e-05
ENSG00000271948.1	2.31e-05	2.2044	3.97e-05
ENSG00000231064.1	2.51e-05	2.2	4.3e-05
ENSG00000226900.1	2.76e-05	2.1845	4.72e-05
ENSG00000258274.1	2.76e-05	2.1909	4.72e-05
ENSG00000260841.1	2.8e-05	2.1944	4.78e-05
ENSG00000264843.1	2.85e-05	2.1817	4.86e-05
ENSG00000229311.1	2.88e-05	2.1803	4.9e-05
ENSG00000267454.1	2.89e-05	2.1922	4.91e-05
ENSG00000262292.2	3.17e-05	2.175	5.38e-05
ENSG00000260880.2	3.18e-05	2.1739	5.39e-05
ENSG00000250934.1	3.38e-05	2.1805	5.72e-05
ENSG00000230262.2	3.49e-05	2.1824	5.89e-05
ENSG00000249453.1	3.49e-05	2.1686	5.89e-05
ENSG00000248371.1	3.9e-05	2.1634	6.57e-05
ENSG00000237928.1	3.91e-05	2.173	6.58e-05
ENSG00000232192.1	3.95e-05	2.1689	6.64e-05
ENSG00000224957.1	4.02e-05	2.1739	6.75e-05
ENSG00000231238.1	4.16e-05	2.1821	6.96e-05
ENSG00000270704.2	4.16e-05	2.1623	6.96e-05
ENSG00000265752.2	4.3e-05	2.1703	7.19e-05
ENSG00000227253.2	4.31e-05	2.1791	7.2e-05
ENSG00000250015.1	4.62e-05	2.1642	7.7e-05
ENSG00000256810.1	4.7e-05	2.1532	7.82e-05
ENSG00000273115.1	5.03e-05	2.1495	8.35e-05
ENSG00000241213.1	5.03e-05	2.1699	8.35e-05
ENSG00000204815.4	5.38e-05	2.1456	8.92e-05
ENSG00000261193.1	5.39e-05	2.1454	8.92e-05
ENSG00000260643.1	5.41e-05	2.1583	8.95e-05
ENSG00000260519.1	5.51e-05	2.1441	9.1e-05
ENSG00000182873.4	5.67e-05	2.1556	9.34e-05
ENSG00000246526.2	5.67e-05	2.1556	9.34e-05
ENSG00000255043.1	5.87e-05	2.1602	9.65e-05
ENSG00000268416.1	5.99e-05	2.1519	9.84e-05
ENSG00000266149.1	6.15e-05	2.1393	0.000100863
ENSG00000236990.1	6.18e-05	2.1433	0.000101218
ENSG00000227155.3	6.2e-05	2.1505	0.000101409
ENSG00000185700.6	6.35e-05	2.1533	0.000103722
ENSG00000254880.1	6.36e-05	2.136	0.000103746
ENSG00000234290.2	6.45e-05	2.1482	0.000105073
ENSG00000269895.1	6.58e-05	2.1369	0.000107046
ENSG00000271763.1	6.73e-05	2.1331	0.00010934
ENSG00000204187.5	6.81e-05	2.1361	0.000110344
ENSG00000265374.1	6.81e-05	2.1322	0.000110344
ENSG00000253123.2	7.06e-05	2.1398	0.000114242
ENSG00000233817.1	7.08e-05	2.139	0.000114413
ENSG00000253106.1	7.12e-05	2.1424	0.000114906
ENSG00000250155.1	7.23e-05	2.1414	0.000116526
ENSG00000227285.1	7.4e-05	2.1402	0.000119108
ENSG00000239994.2	7.9e-05	2.1448	0.000126987
ENSG00000237714.1	8.01e-05	2.1235	0.000128584
ENSG00000254401.1	8.1e-05	2.1324	0.000129857
ENSG00000249695.2	8.13e-05	2.1319	0.000130166
ENSG00000271897.1	8.68e-05	2.1197	0.000138788
ENSG00000270123.2	8.86e-05	2.1342	0.00014148
ENSG00000258926.1	8.91e-05	2.129	0.000142091
ENSG00000254054.2	9.04e-05	2.1248	0.000143975
ENSG00000258551.1	9.31e-05	2.1184	0.00014808
ENSG00000256422.1	9.45e-05	2.1285	0.000150035
ENSG00000231335.1	9.47e-05	2.1131	0.000150035
ENSG00000232696.1	9.47e-05	2.1146	0.000150035
ENSG00000237126.4	9.85e-05	2.1239	0.000155851
ENSG00000260931.1	9.89e-05	2.1148	0.00015628
ENSG00000260951.1	0.0001054	2.1076	0.000166334
ENSG00000249752.1	0.00011146	2.1055	0.000175669
ENSG00000236361.1	0.00011353	2.1033	0.000178699
ENSG00000229108.1	0.00011376	2.1122	0.000178707
ENSG00000232031.1	0.00011383	2.1139	0.000178707
ENSG00000231720.1	0.00011682	2.1032	0.000183164
ENSG00000249776.1	0.00012205	2.0999	0.000190949
ENSG00000228878.3	0.0001221	2.1115	0.000190949
ENSG00000258569.1	0.0001237	2.1067	0.000193015
ENSG00000225434.2	0.00012374	2.1107	0.000193015
ENSG00000259645.1	0.00012462	2.1015	0.000194138
ENSG00000249145.1	0.00012503	2.1134	0.000194527
ENSG00000229308.1	0.00012733	2.0963	0.000197851
ENSG00000248132.2	0.00013004	2.0971	0.000201803
ENSG00000213981.4	0.00013121	2.1003	0.000203359
ENSG00000241572.1	0.0001321	2.0943	0.000204477
ENSG00000233354.1	0.00013353	2.0933	0.000206426
ENSG00000228534.1	0.00013501	2.0925	0.000208449
ENSG00000261451.1	0.00014049	2.0959	0.000216633
ENSG00000261534.1	0.00014109	2.1027	0.000217282
ENSG00000241014.1	0.00014455	2.1013	0.000222328
ENSG00000265179.2	0.00014585	2.0884	0.000223363
ENSG00000226441.2	0.00014596	2.1085	0.000223363
ENSG00000247774.2	0.00014596	2.1005	0.000223363
ENSG00000260693.1	0.00014596	2.0999	0.000223363
ENSG00000258676.3	0.00014676	2.0889	0.000224304
ENSG00000270030.1	0.00015139	2.0956	0.000231089
ENSG00000253376.1	0.00015461	2.0855	0.000235707
ENSG00000254139.1	0.00015765	2.0838	0.00024004
ENSG00000226017.2	0.00016018	2.1037	0.000243586
ENSG00000258422.1	0.00016158	2.082	0.000245407
ENSG00000253557.1	0.00016972	2.0872	0.000257448
ENSG00000239467.1	0.00016997	2.0792	0.000257505
ENSG00000227475.1	0.00018184	2.0717	0.000275144
ENSG00000269667.1	0.00018301	2.0753	0.000276569
ENSG00000233110.1	0.00018458	2.077	0.000278368
ENSG00000251497.2	0.00018466	2.0823	0.000278368
ENSG00000225298.1	0.00019942	2.0721	0.000300245
ENSG00000271820.1	0.0002104	2.067	0.000316383
ENSG00000271938.1	0.00021224	2.0746	0.000318754
ENSG00000272871.1	0.00021427	2.078	0.000321405
ENSG00000253855.1	0.00021589	2.0881	0.000323435
ENSG00000251168.1	0.00021772	2.0671	0.000325774
ENSG00000253805.1	0.00021882	2.0872	0.000327016
ENSG00000271862.1	0.00022384	2.0753	0.000334106
ENSG00000254142.2	0.00022442	2.0713	0.00033456
ENSG00000272549.1	0.00023721	2.063	0.000353192
ENSG00000234232.2	0.00023947	2.0706	0.00035612
ENSG00000233895.1	0.00024153	2.0707	0.000358743
ENSG00000229746.1	0.00024422	2.0712	0.000361852
ENSG00000267417.1	0.00024422	2.0646	0.000361852
ENSG00000235033.3	0.00025429	2.0669	0.000376312
ENSG00000224265.1	0.00025493	2.06	0.000376799
ENSG00000260804.2	0.00026465	2.0652	0.000390689
ENSG00000225597.4	0.00027425	2.0532	0.000404369
ENSG00000231769.2	0.00027731	2.0603	0.000408384
ENSG00000250945.1	0.0002797	2.0673	0.000411403
ENSG00000236308.1	0.00028282	2.0599	0.000415488
ENSG00000251023.1	0.00029421	2.0588	0.000431698
ENSG00000229124.2	0.00029868	2.0579	0.000437727
ENSG00000249346.2	0.00030106	2.0452	0.000440682
ENSG00000227502.2	0.00030282	2.0569	0.000442724
ENSG00000257735.1	0.00031135	2.0545	0.000454646
ENSG00000248528.1	0.00031285	2.0526	0.000456287
ENSG00000235927.2	0.00031653	2.0521	0.000461099
ENSG00000234161.1	0.00031952	2.0427	0.000464338
ENSG00000261280.2	0.00031952	2.0534	0.000464338
ENSG00000244137.1	0.00032629	2.047	0.000473609
ENSG00000234362.1	0.000335	2.0504	0.00048567
ENSG00000269235.1	0.00033973	2.0495	0.000491939
ENSG00000206187.3	0.00034641	2.0483	0.000501013
ENSG00000223942.1	0.00035783	2.051	0.000516913
ENSG00000236333.3	0.00038132	2.0343	0.000549536
ENSG00000268836.1	0.00038132	2.0427	0.000549536
ENSG00000227907.1	0.00038311	2.0526	0.00055146
ENSG00000226869.2	0.00039044	2.0293	0.000561344
ENSG00000270009.1	0.00040675	2.0383	0.000583496
ENSG00000237525.2	0.00040681	2.0349	0.000583496
ENSG00000226622.1	0.00040951	2.0267	0.000585996
ENSG00000235529.1	0.00040952	2.0381	0.000585996
ENSG00000248935.1	0.00042214	2.0345	0.000603342
ENSG00000225083.1	0.00042405	2.0356	0.000605358
ENSG00000231188.1	0.00042538	2.0253	0.000606542
ENSG00000253428.1	0.00043552	2.0253	0.000619543
ENSG00000271420.1	0.00043552	2.0338	0.000619543
ENSG00000233338.1	0.00044049	2.0245	0.000625878
ENSG00000259793.1	0.00045438	2.0266	0.000644858
ENSG00000237073.1	0.0004688	2.0242	0.000663768
ENSG00000237870.2	0.0004688	2.0271	0.000663768
ENSG00000228877.2	0.00047043	2.0179	0.000665299
ENSG00000261438.1	0.00047575	2.0288	0.000672038
ENSG00000255015.1	0.00047812	2.0181	0.0006746
ENSG00000262222.1	0.00049179	2.0268	0.000693081
ENSG00000246016.2	0.00049892	2.0219	0.000702312
ENSG00000224038.1	0.00051857	2.0118	0.000729126
ENSG00000230735.1	0.00052018	2.0216	0.000730542
ENSG00000263624.1	0.00052164	2.0185	0.000731745
ENSG00000234493.1	0.00052763	2.013	0.000739292
ENSG00000226594.1	0.00052928	2.014	0.000740748
ENSG00000229874.2	0.00053259	2.0216	0.00074452
ENSG00000255434.1	0.00054076	2.0201	0.00075507
ENSG00000231964.1	0.00054997	2.0192	0.000767047
ENSG00000258407.1	0.00058213	2.026	0.000810967
ENSG00000260803.1	0.00058485	2.0144	0.000813821
ENSG00000261707.1	0.00059554	2.0106	0.000827746
ENSG00000177993.3	0.00060661	2.0096	0.000842166
ENSG00000227245.1	0.00061707	2.0009	0.000855708
ENSG00000258082.1	0.0006369	2.008	0.000882197
ENSG00000269916.1	0.00064545	2.0057	0.00089302
ENSG00000237612.1	0.00065215	2.0188	0.000901261
ENSG00000256195.2	0.00066725	1.996	0.000921079
ENSG00000233896.1	0.00069641	1.9934	0.000960238
ENSG00000235663.1	0.00070102	2.0044	0.000965496
ENSG00000228172.1	0.00071458	2.0032	0.000983054
ENSG00000226200.2	0.00072051	2.0027	0.000990089
ENSG00000228923.1	0.00073122	1.9916	0.00100367
ENSG00000238164.2	0.0007567	1.9996	0.00103747
ENSG00000263011.1	0.00079877	1.9959	0.00109391
ENSG00000248300.1	0.00080431	1.9911	0.00110025
ENSG00000229848.1	0.00080862	1.9951	0.0011049
ENSG00000226598.1	0.00083938	1.992	0.00114564
ENSG00000246394.3	0.00084446	1.9814	0.00115128
ENSG00000272065.1	0.00084957	1.9922	0.00115694
ENSG00000259319.1	0.00085066	1.9921	0.00115713
ENSG00000258913.1	0.00086339	1.9862	0.00117313
ENSG00000250328.1	0.00087021	1.9904	0.00118107
ENSG00000235501.1	0.00089745	1.9886	0.00121668
ENSG00000232082.1	0.00091732	1.9849	0.00124223
ENSG00000255644.1	0.00092914	1.9747	0.00125683
ENSG00000226835.1	0.00094203	1.9745	0.00127143
ENSG00000253864.1	0.00094203	1.9849	0.00127143
ENSG00000245008.3	0.00094876	1.986	0.00127908
ENSG00000225733.1	0.00095833	1.9843	0.00129055
ENSG00000239677.2	0.0009937	1.9789	0.0013367
ENSG00000253636.1	0.00099689	1.9817	0.0013395
ENSG00000235820.1	0.001092	1.9669	0.00146567
ENSG00000260331.1	0.0011102	1.9747	0.00148845
ENSG00000232046.2	0.0011142	1.9725	0.00149217
ENSG00000260057.1	0.0011407	1.9625	0.00152597
ENSG00000236452.1	0.0011422	1.962	0.00152629
ENSG00000273437.1	0.0011628	1.9719	0.00155211
ENSG00000249000.1	0.0011686	1.9765	0.00155813
ENSG00000269621.1	0.0011725	1.9613	0.00156161
ENSG00000249885.1	0.0011767	1.9654	0.00156549
ENSG00000235749.2	0.0011878	1.9594	0.00157852
ENSG00000244459.2	0.0011933	1.97	0.0015841
ENSG00000254533.1	0.0012008	1.9657	0.00159231
ENSG00000248717.1	0.0012102	1.9645	0.00160302
ENSG00000230709.1	0.0012298	1.9652	0.00162701
ENSG00000259081.1	0.001231	1.9677	0.00162701
ENSG00000237477.1	0.0012776	1.9694	0.00168481
ENSG00000250626.2	0.0012789	1.9634	0.00168481
ENSG00000259150.1	0.0012789	1.9746	0.00168481
ENSG00000225216.2	0.0012871	1.9537	0.00169377
ENSG00000225708.2	0.0013116	1.9709	0.00172227
ENSG00000230490.2	0.0013116	1.9582	0.00172227
ENSG00000239801.1	0.0013195	1.9592	0.00173077
ENSG00000259276.1	0.0013272	1.9581	0.00173899
ENSG00000245146.2	0.0013303	1.9623	0.00173929
ENSG00000266988.1	0.0013303	1.9518	0.00173929
ENSG00000250334.1	0.0013326	1.9554	0.00174042
ENSG00000248516.1	0.0013387	1.9532	0.00174651
ENSG00000258115.1	0.0013577	1.9705	0.00176939
ENSG00000241388.3	0.0013698	1.9497	0.00178324
ENSG00000236356.1	0.0013858	1.9687	0.00180214
ENSG00000250629.1	0.0014164	1.9474	0.00183995
ENSG00000224930.2	0.0014236	1.954	0.00184733
ENSG00000231140.3	0.0014362	1.9463	0.00186168
ENSG00000223754.1	0.0014409	1.9483	0.00186578
ENSG00000250446.1	0.0014713	1.9588	0.00190311
ENSG00000185168.5	0.0015106	1.9536	0.00195186
ENSG00000238123.1	0.0015186	1.9533	0.00196011
ENSG00000249173.1	0.0015369	1.942	0.00198162
ENSG00000264954.1	0.0015498	1.9474	0.00199613
ENSG00000266844.1	0.0015584	1.941	0.00200507
ENSG00000225969.1	0.0015932	1.9501	0.00204768
ENSG00000249996.1	0.0016043	1.9453	0.00205976
ENSG00000260479.1	0.0016411	1.9375	0.00210478
ENSG00000260868.1	0.0016507	1.9454	0.00211485
ENSG00000251661.3	0.001675	1.9467	0.00214372
ENSG00000227117.2	0.0016871	1.9453	0.00215693
ENSG00000253879.1	0.0016927	1.8708	0.0021618
ENSG00000261069.2	0.0017301	1.944	0.00220724
ENSG00000224700.2	0.0017549	1.9527	0.00223653
ENSG00000227372.6	0.0017605	1.9431	0.00223896
ENSG00000228013.1	0.0017605	1.943	0.00223896
ENSG00000261098.1	0.001764	1.9429	0.00224074
ENSG00000233387.1	0.0017656	1.9319	0.00224074
ENSG00000269091.1	0.0017722	1.9398	0.00224676
ENSG00000267749.1	0.0017775	1.9319	0.00225113
ENSG00000230710.1	0.0017808	1.9324	0.00225295
ENSG00000250790.3	0.0017829	1.9414	0.00225326
ENSG00000227438.1	0.0018117	1.9373	0.00228565
ENSG00000258810.1	0.0018123	1.9404	0.00228565
ENSG00000236714.1	0.0018487	1.9348	0.00232913
ENSG00000226733.1	0.0018727	1.9415	0.00235692
ENSG00000259124.1	0.0019047	1.935	0.00239471
ENSG00000224049.1	0.0019109	1.9338	0.00239753
ENSG00000233851.1	0.0019109	1.9456	0.00239753
ENSG00000272076.1	0.0019322	1.9337	0.00242174
ENSG00000235399.1	0.0019394	1.925	0.00242826
ENSG00000231948.2	0.0019691	1.9329	0.0024629
ENSG00000227165.3	0.0019757	1.9339	0.00246861
ENSG00000268015.1	0.0020498	1.9316	0.00255856
ENSG00000259635.1	0.0020703	1.9315	0.00258149
ENSG00000227911.3	0.0021058	1.9301	0.00262305
ENSG00000259269.1	0.0021234	1.9243	0.00264226
ENSG00000273133.1	0.0021302	1.9294	0.002648
ENSG00000260496.2	0.0021369	1.9192	0.00265361
ENSG00000240143.1	0.0021642	1.9279	0.00268476
ENSG00000250522.1	0.0022372	1.9182	0.00277248
ENSG00000258425.1	0.0022691	1.9159	0.0028064
ENSG00000229196.3	0.0022692	1.9233	0.0028064
ENSG00000260823.1	0.0023395	1.9201	0.00289039
ENSG00000243144.2	0.0023449	1.9213	0.00289411
ENSG00000267131.1	0.0023586	1.9206	0.00290597
ENSG00000270237.1	0.0023593	1.9199	0.00290597
ENSG00000231441.1	0.0023864	1.9161	0.00293636
ENSG00000259483.1	0.0024044	1.9116	0.00295551
ENSG00000263167.1	0.0024393	1.9119	0.00299537
ENSG00000273271.1	0.002453	1.9197	0.00300915
ENSG00000259070.1	0.002458	1.9195	0.00301223
ENSG00000226664.1	0.0025068	1.918	0.00306893
ENSG00000263438.1	0.0025327	1.9149	0.00309751
ENSG00000228794.4	0.0025716	1.9164	0.00314191
ENSG00000228643.1	0.002594	1.9124	0.00316609
ENSG00000258867.1	0.0026143	1.9144	0.00318766
ENSG00000206114.5	0.002624	1.9215	0.00319516
ENSG00000226031.1	0.0026291	1.9095	0.00319516
ENSG00000237654.1	0.002631	1.9097	0.00319516
ENSG00000253839.1	0.002631	1.9045	0.00319516
ENSG00000259754.1	0.0027093	1.9117	0.00328696
ENSG00000273030.1	0.0027371	1.9083	0.00331737
ENSG00000233627.2	0.0027529	1.9113	0.00332653
ENSG00000259805.1	0.0027529	1.9012	0.00332653
ENSG00000264643.1	0.0027529	1.9207	0.00332653
ENSG00000229206.2	0.0028297	1.9001	0.00341593
ENSG00000260977.1	0.0028459	1.9088	0.00343207
ENSG00000232426.1	0.0028562	1.9088	0.00344107
ENSG00000255027.2	0.0028757	1.8989	0.00346112
ENSG00000271959.1	0.0028908	1.9047	0.00347584
ENSG00000234577.1	0.0028969	1.9147	0.00347972
ENSG00000227509.1	0.0029443	1.9075	0.00352966
ENSG00000261158.1	0.0029443	1.9031	0.00352966
ENSG00000228395.1	0.0029985	1.9052	0.0035846
ENSG00000253214.1	0.002999	1.9049	0.0035846
ENSG00000259453.1	0.002999	1.8999	0.0035846
ENSG00000227481.1	0.0030231	1.9008	0.00360985
ENSG00000262052.1	0.0030307	1.9131	0.00361536
ENSG00000224812.2	0.0030788	1.9007	0.00366913
ENSG00000177406.4	0.0030862	1.9029	0.00367434
ENSG00000273153.1	0.0031186	1.8977	0.00370927
ENSG00000253445.1	0.003128	1.9037	0.0037168
ENSG00000271911.1	0.003252	1.8953	0.00386036
ENSG00000235257.4	0.0032992	1.8983	0.00391255
ENSG00000263317.1	0.0033152	1.8916	0.00392769
ENSG00000232667.5	0.003329	1.9064	0.00393274
ENSG00000261757.1	0.0033292	1.8877	0.00393274
ENSG00000268568.1	0.0033292	1.8975	0.00393274
ENSG00000255382.1	0.0033632	1.8875	0.00396903
ENSG00000246363.2	0.0033856	1.8936	0.00399158
ENSG00000236769.1	0.0035114	1.8422	0.00412844
ENSG00000232284.3	0.0035119	1.8936	0.00412844
ENSG00000272498.1	0.0035119	1.8937	0.00412844
ENSG00000251584.1	0.0035426	1.8849	0.0041605
ENSG00000245954.2	0.003607	1.8912	0.00423203
ENSG00000235385.1	0.0036259	1.8914	0.00425009
ENSG00000254290.1	0.0036332	1.883	0.00425453
ENSG00000230910.2	0.0036683	1.8877	0.00429149
ENSG00000229969.1	0.003699	1.899	0.00432323
ENSG00000251010.1	0.00373	1.8978	0.00435526
ENSG00000239572.1	0.0038145	1.8791	0.00444964
ENSG00000267169.1	0.0038813	1.8862	0.00452321
ENSG00000246548.3	0.0039905	1.8844	0.004646
ENSG00000226320.1	0.0040356	1.8747	0.0046895
ENSG00000226645.1	0.0040356	1.8837	0.0046895
ENSG00000272181.1	0.0040422	1.8791	0.00469267
ENSG00000226576.1	0.0040903	1.8807	0.00474397
ENSG00000249609.1	0.0041022	1.8774	0.00475322
ENSG00000248275.1	0.0041263	1.882	0.00477658
ENSG00000249169.1	0.0041548	1.8767	0.00480498
ENSG00000227634.1	0.0041939	1.8711	0.00484557
ENSG00000267259.1	0.0042229	1.8802	0.00487443
ENSG00000272158.1	0.0042293	1.8791	0.00487718
ENSG00000233656.1	0.0042967	1.8781	0.00495019
ENSG00000263874.1	0.0043474	1.8781	0.00500384
ENSG00000272349.1	0.0043651	1.8773	0.00501945
ENSG00000237463.1	0.0044555	1.8722	0.00511855
ENSG00000246250.2	0.0044723	1.8736	0.00512328
ENSG00000268812.2	0.0044723	1.8668	0.00512328
ENSG00000272777.1	0.0044723	1.8759	0.00512328
ENSG00000265485.1	0.0044888	1.8751	0.00513732
ENSG00000256615.1	0.0045073	1.8676	0.00515363
ENSG00000254622.1	0.0045357	1.8815	0.00518121
ENSG00000269427.1	0.0046042	1.8736	0.00524957
ENSG00000225194.2	0.004628	1.8732	0.00527174
ENSG00000266835.1	0.0046566	1.8728	0.00529934
ENSG00000267547.1	0.0047873	1.8707	0.00543278
ENSG00000273124.1	0.0048022	1.8664	0.00544459
ENSG00000242767.1	0.0048674	1.8627	0.00550821
ENSG00000260467.1	0.0049104	1.8586	0.00555168
ENSG00000225472.1	0.0050329	1.8646	0.00567746
ENSG00000228204.2	0.0050357	1.8664	0.00567746
ENSG00000233068.1	0.0050357	1.8608	0.00567746
ENSG00000237074.1	0.0050857	1.8561	0.00572318
ENSG00000258699.1	0.0052809	1.8539	0.00592634
ENSG00000223859.1	0.0054422	1.8694	0.00609044
ENSG00000226906.1	0.0054657	1.865	0.00610546
ENSG00000249662.1	0.0054881	1.8558	0.00612484
ENSG00000230729.1	0.0055096	1.8598	0.00613806
ENSG00000224239.1	0.0055202	1.8563	0.00613806
ENSG00000267745.1	0.0055202	1.8597	0.00613806
ENSG00000261818.1	0.0055273	1.8517	0.00614032
ENSG00000215533.4	0.0055451	1.8559	0.00615445
ENSG00000254321.1	0.005705	1.8571	0.00632613
ENSG00000246731.2	0.0057699	1.8565	0.00639225
ENSG00000253852.1	0.0058166	1.8465	0.00643223
ENSG00000272761.1	0.0058587	1.8552	0.00646698
ENSG00000228961.1	0.0058655	1.8635	0.00646859
ENSG00000259549.1	0.0059795	1.8523	0.0065704
ENSG00000261265.1	0.0059951	1.8519	0.00658158
ENSG00000235880.1	0.0061909	1.8414	0.00678424
ENSG00000241163.3	0.0062416	1.8502	0.00682745
ENSG00000258084.1	0.006296	1.8462	0.00688075
ENSG00000247970.2	0.006338	1.8469	0.00690796
ENSG00000227139.1	0.0064371	1.8449	0.00700967
ENSG00000246898.1	0.0064661	1.8473	0.00701604
ENSG00000234807.4	0.0065807	1.8457	0.00712126
ENSG00000248995.2	0.0066787	1.8457	0.00722086
ENSG00000227824.1	0.0067172	1.8459	0.00725601
ENSG00000248529.1	0.0068756	1.8508	0.00741897
ENSG00000225076.1	0.0071196	1.8312	0.00764301
ENSG00000257879.1	0.0071741	1.8474	0.0076879
ENSG00000259542.1	0.0072207	1.8352	0.007731
ENSG00000261485.1	0.0072708	1.8381	0.00777091
ENSG00000236172.2	0.007458	1.8382	0.00794995
ENSG00000236082.2	0.0074679	1.8283	0.00795351
ENSG00000273038.1	0.0074899	1.8357	0.0079656
ENSG00000238246.1	0.0074924	1.8331	0.0079656
ENSG00000237596.2	0.0075154	1.8306	0.00797606
ENSG00000237234.2	0.0075403	1.8328	0.00799549
ENSG00000228412.2	0.007557	1.8345	0.00800619
ENSG00000250802.2	0.0076205	1.8342	0.00806642
ENSG00000230555.2	0.0077885	1.8325	0.00822987
ENSG00000255545.3	0.0079686	1.8262	0.00838879
ENSG00000273097.1	0.0079735	1.8304	0.00838879
ENSG00000271926.1	0.0079868	1.8303	0.00839549
ENSG00000267683.1	0.0080463	1.8376	0.00845071
ENSG00000231505.1	0.0080546	1.821	0.0084521
ENSG00000272428.1	0.0081483	1.8197	0.00849629
ENSG00000237543.1	0.0081578	1.8202	0.00849629
ENSG00000235172.3	0.0081598	1.8278	0.00849629
ENSG00000223561.2	0.0082865	1.8264	0.00862081
ENSG00000234235.1	0.0084439	1.8214	0.00874701
ENSG00000261627.1	0.0084439	1.832	0.00874701
ENSG00000260188.1	0.0085537	1.8155	0.00882584
ENSG00000259508.1	0.0085564	1.8153	0.00882584
ENSG00000267566.1	0.0088476	1.8131	0.00909524
ENSG00000225731.1	0.009031	1.8129	0.00926021
ENSG00000260578.1	0.009031	1.8185	0.00926021
ENSG00000269983.1	0.0093302	1.8176	0.00954279
ENSG00000232328.1	0.0093728	1.8129	0.00954608
ENSG00000233330.1	0.0094349	1.8164	0.0095932
ENSG00000266213.1	0.0094799	1.8239	0.00963088
ENSG00000228906.1	0.0095754	1.8149	0.00966238
ENSG00000273131.1	0.0095931	1.8146	0.00966238
ENSG00000232878.1	0.0095986	1.8055	0.00966238
ENSG00000243220.1	0.0095986	1.8052	0.00966238
ENSG00000258636.1	0.0096165	1.8112	0.00967236
ENSG00000232977.2	0.0097594	1.813	0.00979172

### Sheet: PRAD
Up regulated lncRNAs	p value	log2(FC)	FDR	Down regulated lncRNAs	p value	log2(FC)	FDR
ENSG00000266256.1	3.44e-45	2.7046	9.13e-42	ENSG00000234753.1	4.56e-09	-2.6533	2.51e-08
ENSG00000228528.1	7.32e-41	2.5754	6.47e-38	ENSG00000261211.1	5.74e-09	-2.6304	3.11e-08
ENSG00000266312.1	7.32e-41	2.619	6.47e-38	ENSG00000223400.1	1.51e-08	-2.5295	7.59e-08
ENSG00000234456.3	2.46e-38	2.5746	1.63e-35	ENSG00000261373.1	1.53e-08	-2.5358	7.67e-08
ENSG00000246379.2	6.63e-38	2.5628	3.52e-35	ENSG00000226825.1	1.92e-08	-2.5119	9.57e-08
ENSG00000265778.1	2.65e-37	2.55	1.17e-34	ENSG00000259641.1	2.26e-08	-2.4972	1.11e-07
ENSG00000251381.2	2.59e-36	2.5275	9.82e-34	ENSG00000231806.2	2.35e-08	-2.4885	1.15e-07
ENSG00000225431.1	3.14e-36	2.5218	1.04e-33	ENSG00000235091.1	3.66e-08	-2.4559	1.75e-07
ENSG00000228962.1	6.57e-36	2.52	1.94e-33	ENSG00000260228.1	3.85e-08	-2.4513	1.83e-07
ENSG00000223382.3	7.09e-35	2.4987	1.88e-32	ENSG00000255545.3	3.87e-08	-2.4507	1.84e-07
ENSG00000241158.2	8.33e-35	2.4978	2.01e-32	ENSG00000233903.2	4.78e-08	-2.4323	2.26e-07
ENSG00000265519.1	1.47e-34	2.4921	3.25e-32	ENSG00000205913.2	5.18e-08	-2.4251	2.43e-07
ENSG00000246022.2	2.62e-34	2.4814	5.35e-32	ENSG00000253438.2	5.81e-08	-2.415	2.71e-07
ENSG00000239941.1	1.98e-33	2.4406	3.75e-31	ENSG00000257582.1	6.11e-08	-2.374	2.82e-07
ENSG00000267505.1	4.5e-33	2.4598	7.96e-31	ENSG00000266402.2	6.57e-08	-2.4033	3.02e-07
ENSG00000267405.1	5.17e-33	2.458	8.57e-31	ENSG00000232806.1	8.15e-08	-2.3738	3.71e-07
ENSG00000225439.2	1.12e-32	2.4505	1.75e-30	ENSG00000273281.1	9.09e-08	-2.3755	4.12e-07
ENSG00000250889.2	4.6e-32	2.4277	6.78e-30	ENSG00000272960.1	9.59e-08	-2.371	4.34e-07
ENSG00000237523.1	1.08e-31	2.4287	1.51e-29	ENSG00000260920.1	9.85e-08	-2.3685	4.44e-07
ENSG00000251141.1	3.13e-31	2.4183	4.15e-29	ENSG00000270605.1	1.08e-07	-2.3602	4.83e-07
ENSG00000235904.1	5.16e-31	2.4092	6.22e-29	ENSG00000248663.2	1.2e-07	-2.3503	5.32e-07
ENSG00000253608.1	5.16e-31	2.4038	6.22e-29	ENSG00000249859.3	1.58e-07	-2.3271	6.84e-07
ENSG00000225655.1	7.87e-31	2.4059	9.08e-29	ENSG00000236423.1	1.59e-07	-2.3257	6.85e-07
ENSG00000225778.1	1.02e-30	2.4055	1.13e-28	ENSG00000232677.2	1.79e-07	-2.3153	7.62e-07
ENSG00000226530.1	1.77e-30	2.3936	1.88e-28	ENSG00000247595.2	1.84e-07	-2.3131	7.81e-07
ENSG00000224984.1	3.14e-30	2.3701	3.2e-28	ENSG00000225937.1	1.92e-07	-2.3095	8.14e-07
ENSG00000258274.1	6.13e-30	2.3873	5.83e-28	ENSG00000245750.3	2.1e-07	-2.3017	8.83e-07
ENSG00000224592.1	6.15e-30	2.3846	5.83e-28	ENSG00000234245.2	2.18e-07	-2.2986	9.14e-07
ENSG00000226237.1	5.72e-29	2.365	5.23e-27	ENSG00000224269.1	2.23e-07	-2.2852	9.33e-07
ENSG00000256751.1	2.22e-28	2.333	1.96e-26	ENSG00000255650.1	2.36e-07	-2.2917	9.83e-07
ENSG00000272695.1	3.2e-28	2.3473	2.74e-26	ENSG00000269867.1	2.44e-07	-2.2887	1.01e-06
ENSG00000253266.1	3.87e-28	2.3183	3.21e-26	ENSG00000272993.1	2.44e-07	-2.2885	1.01e-06
ENSG00000256139.2	5.27e-28	2.338	4.24e-26	ENSG00000260361.1	2.87e-07	-2.2749	1.17e-06
ENSG00000227145.1	1.34e-27	2.3141	1.05e-25	ENSG00000267493.2	2.87e-07	-2.2748	1.17e-06
ENSG00000263470.1	1.69e-27	2.3294	1.28e-25	ENSG00000242125.2	2.93e-07	-2.2728	1.19e-06
ENSG00000235652.3	1.98e-27	2.3275	1.46e-25	ENSG00000234493.1	2.94e-07	-2.2556	1.19e-06
ENSG00000258604.1	2.77e-27	2.305	1.99e-25	ENSG00000272732.1	3.35e-07	-2.2614	1.35e-06
ENSG00000229019.1	2.98e-27	2.3136	2.08e-25	ENSG00000231482.2	3.36e-07	-2.2469	1.35e-06
ENSG00000227906.3	3.18e-27	2.3156	2.16e-25	ENSG00000260317.1	3.38e-07	-2.2605	1.36e-06
ENSG00000229151.1	1.21e-25	2.2798	8.03e-24	ENSG00000227695.1	4.07e-07	-2.2455	1.62e-06
ENSG00000255248.2	2.09e-25	2.278	1.33e-23	ENSG00000257989.1	4.46e-07	-2.2383	1.77e-06
ENSG00000273125.1	2.1e-25	2.2768	1.33e-23	ENSG00000272894.1	4.65e-07	-2.2347	1.84e-06
ENSG00000259362.2	3.7e-25	2.2527	2.28e-23	ENSG00000267968.1	4.97e-07	-2.2261	1.95e-06
ENSG00000229563.2	3.91e-25	2.2384	2.36e-23	ENSG00000250590.1	5.83e-07	-2.2028	2.27e-06
ENSG00000272372.1	4.19e-25	2.2523	2.47e-23	ENSG00000236651.1	6.04e-07	-2.1975	2.35e-06
ENSG00000241684.1	4.42e-25	2.2688	2.49e-23	ENSG00000231365.1	6.14e-07	-2.2118	2.38e-06
ENSG00000258636.1	4.42e-25	2.2641	2.49e-23	ENSG00000228613.1	6.46e-07	-2.2049	2.5e-06
ENSG00000237879.1	5.86e-25	2.2611	3.22e-23	ENSG00000231890.3	6.82e-07	-2.203	2.63e-06
ENSG00000225472.1	5.95e-25	2.2629	3.22e-23	ENSG00000227070.1	6.85e-07	-2.2026	2.63e-06
ENSG00000248494.1	7.53e-25	2.2332	4e-23	ENSG00000233203.2	7.09e-07	-2.1998	2.72e-06
ENSG00000228223.1	7.72e-25	2.2617	4.02e-23	ENSG00000234912.5	7.58e-07	-2.1939	2.88e-06
ENSG00000227136.2	8e-25	2.2608	4.08e-23	ENSG00000249885.1	7.78e-07	-2.1903	2.95e-06
ENSG00000244649.2	9.13e-25	2.2573	4.57e-23	ENSG00000261829.1	8.45e-07	-2.1851	3.18e-06
ENSG00000232855.2	9.98e-25	2.2584	4.9e-23	ENSG00000227719.1	8.74e-07	-2.182	3.27e-06
ENSG00000234336.2	1.07e-24	2.2563	5.16e-23	ENSG00000242078.1	8.74e-07	-2.1801	3.27e-06
ENSG00000255090.1	1.96e-24	2.2489	9.29e-23	ENSG00000269086.2	8.92e-07	-2.1802	3.32e-06
ENSG00000261722.1	3.1e-24	2.2279	1.44e-22	ENSG00000272455.1	1.04e-06	-2.1679	3.85e-06
ENSG00000251359.3	3.2e-24	2.245	1.46e-22	ENSG00000231324.1	1.11e-06	-2.1606	4.09e-06
ENSG00000241720.2	4.49e-24	2.2335	2.02e-22	ENSG00000271270.1	1.15e-06	-2.1601	4.21e-06
ENSG00000272971.1	9.02e-24	2.2321	3.99e-22	ENSG00000257002.1	1.15e-06	-2.1596	4.21e-06
ENSG00000230506.1	9.99e-24	2.2049	4.28e-22	ENSG00000260923.1	1.19e-06	-2.1568	4.33e-06
ENSG00000263429.3	1e-23	2.2308	4.28e-22	ENSG00000227527.2	1.2e-06	-2.1558	4.36e-06
ENSG00000171889.3	1.21e-23	2.2226	5.1e-22	ENSG00000261716.1	1.31e-06	-2.1488	4.73e-06
ENSG00000226335.2	1.25e-23	2.2233	5.18e-22	ENSG00000203635.2	1.35e-06	-2.1437	4.85e-06
ENSG00000203266.2	1.35e-23	2.1883	5.51e-22	ENSG00000267174.1	1.38e-06	-2.1442	4.95e-06
ENSG00000218018.2	1.74e-23	2.2223	6.99e-22	ENSG00000273179.1	1.41e-06	-2.1425	5.04e-06
ENSG00000272780.1	1.8e-23	2.2225	7.13e-22	ENSG00000262772.1	1.49e-06	-2.1382	5.31e-06
ENSG00000259759.1	3.09e-23	2.173	1.21e-21	ENSG00000203499.6	1.56e-06	-2.1349	5.53e-06
ENSG00000231943.3	4.36e-23	2.2142	1.65e-21	ENSG00000258670.1	1.56e-06	-2.1313	5.53e-06
ENSG00000259705.1	4.36e-23	2.2098	1.65e-21	ENSG00000204860.4	1.57e-06	-2.1339	5.55e-06
ENSG00000259319.1	4.72e-23	2.2108	1.76e-21	ENSG00000254973.1	1.6e-06	-2.1323	5.64e-06
ENSG00000260329.1	4.81e-23	2.2126	1.77e-21	ENSG00000234678.1	1.68e-06	-2.1283	5.9e-06
ENSG00000229847.4	5.88e-23	2.2057	2.14e-21	ENSG00000230454.1	1.7e-06	-2.1275	5.97e-06
ENSG00000272143.1	6.31e-23	2.2093	2.26e-21	ENSG00000270933.1	1.75e-06	-2.1249	6.13e-06
ENSG00000250413.1	8.74e-23	2.1841	3.09e-21	ENSG00000271916.1	1.92e-06	-2.1175	6.67e-06
ENSG00000236166.1	1.68e-22	2.1912	5.86e-21	ENSG00000272301.1	1.95e-06	-2.1163	6.76e-06
ENSG00000237543.1	1.9e-22	2.1795	6.55e-21	ENSG00000239945.1	1.98e-06	-2.1152	6.86e-06
ENSG00000267259.1	1.95e-22	2.1959	6.63e-21	ENSG00000269399.1	2.09e-06	-2.1111	7.21e-06
ENSG00000248698.1	2.44e-22	2.1675	8.19e-21	ENSG00000234715.1	2.13e-06	-2.1089	7.34e-06
ENSG00000235770.1	3.32e-22	2.1879	1.1e-20	ENSG00000246228.2	2.32e-06	-2.1027	7.93e-06
ENSG00000257877.1	3.62e-22	2.1871	1.19e-20	ENSG00000260160.1	2.33e-06	-2.1022	7.96e-06
ENSG00000238279.1	4.18e-22	2.1733	1.34e-20	ENSG00000269916.1	2.38e-06	-2.0998	8.12e-06
ENSG00000238113.2	4.18e-22	2.1865	1.34e-20	ENSG00000269834.1	2.4e-06	-2.0997	8.17e-06
ENSG00000255850.1	4.26e-22	2.1836	1.35e-20	ENSG00000228569.1	2.5e-06	-2.0951	8.46e-06
ENSG00000227220.1	4.66e-22	2.1692	1.45e-20	ENSG00000250522.1	2.73e-06	-2.0877	9.17e-06
ENSG00000255495.1	4.96e-22	2.1841	1.53e-20	ENSG00000260597.1	2.76e-06	-2.0759	9.26e-06
ENSG00000267082.1	6.07e-22	2.1816	1.85e-20	ENSG00000228566.1	2.8e-06	-2.0854	9.38e-06
ENSG00000234754.1	6.39e-22	2.1645	1.93e-20	ENSG00000242396.1	2.89e-06	-2.0847	9.64e-06
ENSG00000246100.3	6.61e-22	2.1804	1.97e-20	ENSG00000260233.2	2.95e-06	-2.0829	9.81e-06
ENSG00000250734.2	7.97e-22	2.1703	2.35e-20	ENSG00000260896.1	2.96e-06	-2.0826	9.83e-06
ENSG00000259353.1	8.51e-22	2.174	2.48e-20	ENSG00000259703.1	3.09e-06	-2.076	1.02e-05
ENSG00000250241.1	9.45e-22	2.1746	2.73e-20	ENSG00000245694.4	3.21e-06	-2.0759	1.05e-05
ENSG00000254670.1	1.05e-21	2.166	2.96e-20	ENSG00000260924.2	3.3e-06	-2.0735	1.08e-05
ENSG00000258114.1	1.05e-21	2.1451	2.96e-20	ENSG00000259287.1	3.31e-06	-2.0731	1.08e-05
ENSG00000253647.1	1.08e-21	2.1683	3.02e-20	ENSG00000236358.1	3.43e-06	-2.0702	1.11e-05
ENSG00000213904.4	1.18e-21	2.1728	3.26e-20	ENSG00000255240.1	3.54e-06	-2.0677	1.14e-05
ENSG00000254510.1	2.27e-21	2.165	6.21e-20	ENSG00000251675.1	3.72e-06	-2.0628	1.19e-05
ENSG00000232160.2	3.09e-21	2.1613	8.37e-20	ENSG00000237857.2	3.88e-06	-2.0599	1.23e-05
ENSG00000204241.3	3.33e-21	2.1603	8.92e-20	ENSG00000254988.1	3.97e-06	-2.0505	1.26e-05
ENSG00000228010.1	4.58e-21	2.1556	1.22e-19	ENSG00000272942.1	4.02e-06	-2.0449	1.27e-05
ENSG00000231877.1	4.81e-21	2.1157	1.26e-19	ENSG00000236305.1	4.19e-06	-2.0537	1.32e-05
ENSG00000205611.3	4.89e-21	2.1498	1.27e-19	ENSG00000254389.2	4.26e-06	-2.0524	1.34e-05
ENSG00000250303.2	5.17e-21	2.1546	1.33e-19	ENSG00000260788.1	4.45e-06	-2.0264	1.4e-05
ENSG00000234810.1	5.41e-21	2.148	1.38e-19	ENSG00000233056.1	4.67e-06	-2.0452	1.46e-05
ENSG00000253636.1	6.29e-21	2.1521	1.59e-19	ENSG00000235029.1	4.76e-06	-2.0362	1.48e-05
ENSG00000240859.1	7.53e-21	2.1498	1.88e-19	ENSG00000232442.1	4.87e-06	-2.0421	1.52e-05
ENSG00000237061.1	1.02e-20	2.1186	2.53e-19	ENSG00000232931.1	5.05e-06	-2.0392	1.57e-05
ENSG00000247416.2	1.07e-20	2.1333	2.63e-19	ENSG00000273100.1	5.07e-06	-2.0386	1.57e-05
ENSG00000253105.1	1.11e-20	2.1321	2.7e-19	ENSG00000268095.1	5.32e-06	-2.0331	1.64e-05
ENSG00000174403.11	1.36e-20	2.1423	3.25e-19	ENSG00000230316.2	5.33e-06	-2.0277	1.64e-05
ENSG00000235949.1	1.36e-20	2.1254	3.25e-19	ENSG00000254718.2	5.54e-06	-2.032	1.7e-05
ENSG00000250320.1	1.69e-20	2.1346	4e-19	ENSG00000259309.1	5.69e-06	-2.0105	1.74e-05
ENSG00000231691.1	4.4e-20	2.1124	1.03e-18	ENSG00000272102.1	5.69e-06	-2.0297	1.74e-05
ENSG00000229167.1	7.44e-20	2.1137	1.73e-18	ENSG00000267053.2	5.69e-06	-2.0295	1.74e-05
ENSG00000260186.1	9.38e-20	2.1001	2.16e-18	ENSG00000269893.2	5.69e-06	-2.0295	1.74e-05
ENSG00000251628.1	1.06e-19	2.0848	2.42e-18	ENSG00000240211.1	5.91e-06	-2.0266	1.8e-05
ENSG00000237989.1	1.68e-19	2.1111	3.79e-18	ENSG00000228350.1	5.93e-06	-2.0261	1.8e-05
ENSG00000268388.1	1.69e-19	2.1109	3.79e-18	ENSG00000246465.1	5.93e-06	-2.0261	1.8e-05
ENSG00000228063.1	1.7e-19	2.1093	3.79e-18	ENSG00000257660.1	6.38e-06	-2.0206	1.93e-05
ENSG00000236333.3	2.24e-19	2.1072	4.95e-18	ENSG00000230082.1	6.41e-06	-2.0202	1.93e-05
ENSG00000272763.1	2.29e-19	2.0993	5.02e-18	ENSG00000272720.1	6.45e-06	-2.0197	1.94e-05
ENSG00000224958.1	2.43e-19	2.106	5.28e-18	ENSG00000224805.2	6.45e-06	-2.0196	1.94e-05
ENSG00000256542.1	2.61e-19	2.084	5.63e-18	ENSG00000230337.1	6.59e-06	-2.0177	1.98e-05
ENSG00000256124.1	3e-19	2.0748	6.42e-18	ENSG00000233878.1	6.62e-06	-2.0174	1.98e-05
ENSG00000234405.1	3.89e-19	2.0979	8.26e-18	ENSG00000243479.3	6.69e-06	-2.0141	2e-05
ENSG00000272626.1	5.7e-19	2.0806	1.2e-17	ENSG00000225506.2	6.72e-06	-2.0147	2.01e-05
ENSG00000225064.1	5.85e-19	2.0555	1.22e-17	ENSG00000238009.2	6.73e-06	-2.0159	2.01e-05
ENSG00000232063.1	6.01e-19	2.0941	1.25e-17	ENSG00000255007.1	7.73e-06	-2.0052	2.27e-05
ENSG00000233610.1	8.97e-19	2.0642	1.84e-17	ENSG00000236140.1	8.16e-06	-2.0009	2.39e-05
ENSG00000271390.1	1.04e-18	2.0765	2.12e-17	ENSG00000233461.1	9.29e-06	-1.9913	2.69e-05
ENSG00000185904.7	1.08e-18	2.0847	2.19e-17	ENSG00000271384.1	9.3e-06	-1.991	2.69e-05
ENSG00000248309.1	1.33e-18	2.0838	2.67e-17	ENSG00000236830.2	9.31e-06	-1.9908	2.69e-05
ENSG00000249695.2	1.39e-18	2.0703	2.77e-17	ENSG00000271151.1	9.45e-06	-1.9894	2.72e-05
ENSG00000253688.1	1.97e-18	2.07	3.9e-17	ENSG00000225762.1	9.52e-06	-1.9886	2.73e-05
ENSG00000180769.4	2.04e-18	2.078	3.98e-17	ENSG00000260942.1	9.89e-06	-1.9856	2.82e-05
ENSG00000260412.1	2.04e-18	2.0571	3.98e-17	ENSG00000270557.1	9.89e-06	-1.9856	2.82e-05
ENSG00000266601.1	2.07e-18	2.0775	4.01e-17	ENSG00000269420.1	1.02e-05	-1.9697	2.89e-05
ENSG00000236548.1	2.14e-18	2.077	4.11e-17	ENSG00000258561.1	1.05e-05	-1.9806	2.96e-05
ENSG00000214105.2	2.25e-18	2.0723	4.29e-17	ENSG00000249375.3	1.07e-05	-1.9792	3.01e-05
ENSG00000258955.1	3.09e-18	2.0662	5.86e-17	ENSG00000214733.4	1.08e-05	-1.9788	3.04e-05
ENSG00000233251.3	3.42e-18	2.0701	6.43e-17	ENSG00000233483.2	1.08e-05	-1.9784	3.04e-05
ENSG00000271755.1	3.85e-18	2.0693	7.19e-17	ENSG00000261469.1	1.09e-05	-1.9778	3.06e-05
ENSG00000258137.1	4.15e-18	2.0663	7.7e-17	ENSG00000255435.2	1.09e-05	-1.9776	3.06e-05
ENSG00000175147.7	5.46e-18	2.0636	1.01e-16	ENSG00000217576.7	1.1e-05	-1.977	3.08e-05
ENSG00000225637.1	5.88e-18	2.0312	1.07e-16	ENSG00000250237.1	1.11e-05	-1.9759	3.1e-05
ENSG00000233485.1	5.9e-18	2.0455	1.07e-16	ENSG00000261584.1	1.11e-05	-1.9758	3.1e-05
ENSG00000256321.1	7.19e-18	2.0256	1.3e-16	ENSG00000249116.1	1.15e-05	-1.9719	3.2e-05
ENSG00000234476.1	9.54e-18	2.0513	1.71e-16	ENSG00000260430.1	1.15e-05	-1.9733	3.2e-05
ENSG00000243350.1	1.1e-17	2.0482	1.96e-16	ENSG00000260213.1	1.18e-05	-1.9716	3.27e-05
ENSG00000229852.2	2.81e-17	2.0428	4.97e-16	ENSG00000246889.2	1.19e-05	-1.9708	3.3e-05
ENSG00000231530.1	2.84e-17	2.039	4.99e-16	ENSG00000273174.1	1.2e-05	-1.9701	3.32e-05
ENSG00000248092.3	3.67e-17	2.0391	6.41e-16	ENSG00000237614.1	1.28e-05	-1.9632	3.53e-05
ENSG00000229224.1	4.07e-17	2.0063	7.06e-16	ENSG00000225361.3	1.34e-05	-1.9619	3.69e-05
ENSG00000226374.1	5.48e-17	2.0185	9.44e-16	ENSG00000249267.2	1.35e-05	-1.9595	3.71e-05
ENSG00000271930.1	5.54e-17	2.0331	9.48e-16	ENSG00000272449.1	1.35e-05	-1.9612	3.71e-05
ENSG00000263874.1	6.55e-17	2.0311	1.11e-15	ENSG00000232874.1	1.36e-05	-1.958	3.73e-05
ENSG00000231246.1	8.72e-17	2.0258	1.47e-15	ENSG00000224746.1	1.36e-05	-1.9599	3.73e-05
ENSG00000239828.2	8.75e-17	2.0263	1.47e-15	ENSG00000233221.2	1.43e-05	-1.9551	3.9e-05
ENSG00000227811.2	1.27e-16	2.014	2.12e-15	ENSG00000258647.1	1.45e-05	-1.9559	3.95e-05
ENSG00000224478.1	1.29e-16	1.9987	2.14e-15	ENSG00000227189.2	1.53e-05	-1.9487	4.14e-05
ENSG00000254602.1	1.34e-16	2.0211	2.21e-15	ENSG00000270081.1	1.55e-05	-1.9505	4.19e-05
ENSG00000259345.1	2.69e-16	2.0116	4.41e-15	ENSG00000260260.1	1.57e-05	-1.9494	4.22e-05
ENSG00000256884.1	2.91e-16	1.9747	4.74e-15	ENSG00000267750.1	1.62e-05	-1.9471	4.35e-05
ENSG00000227733.4	3.02e-16	2.0099	4.89e-15	ENSG00000270018.1	1.63e-05	-1.9465	4.37e-05
ENSG00000254254.1	3.24e-16	1.9862	5.21e-15	ENSG00000226725.2	1.64e-05	-1.9459	4.39e-05
ENSG00000272463.1	3.35e-16	2.0083	5.35e-15	ENSG00000273321.1	1.75e-05	-1.94	4.67e-05
ENSG00000245105.1	3.71e-16	2.0059	5.89e-15	ENSG00000235398.4	1.82e-05	-1.9385	4.84e-05
ENSG00000259478.2	4.44e-16	1.9771	7.01e-15	ENSG00000196756.7	1.84e-05	-1.9374	4.88e-05
ENSG00000234952.1	5.33e-16	1.9592	8.37e-15	ENSG00000266651.1	1.84e-05	-1.937	4.88e-05
ENSG00000269970.1	5.77e-16	1.9827	9e-15	ENSG00000182648.7	1.92e-05	-1.9344	5.07e-05
ENSG00000254414.1	5.96e-16	2	9.19e-15	ENSG00000226690.2	1.93e-05	-1.9178	5.09e-05
ENSG00000256995.2	5.96e-16	1.9726	9.19e-15	ENSG00000264514.1	1.95e-05	-1.933	5.13e-05
ENSG00000254615.2	6.53e-16	1.9986	1e-14	ENSG00000272425.1	1.98e-05	-1.9305	5.21e-05
ENSG00000230630.1	7.5e-16	1.9966	1.14e-14	ENSG00000180279.5	2e-05	-1.9312	5.25e-05
ENSG00000265148.1	7.73e-16	1.9962	1.17e-14	ENSG00000270109.1	2.01e-05	-1.9307	5.27e-05
ENSG00000271584.1	8.2e-16	1.9934	1.24e-14	ENSG00000273486.1	2.08e-05	-1.9283	5.45e-05
ENSG00000256943.1	9.79e-16	1.9716	1.46e-14	ENSG00000260766.1	2.16e-05	-1.9255	5.64e-05
ENSG00000235659.1	9.82e-16	1.9902	1.46e-14	ENSG00000234072.1	2.17e-05	-1.9251	5.66e-05
ENSG00000223859.1	1.05e-15	1.9604	1.55e-14	ENSG00000255523.1	2.23e-05	-1.91	5.79e-05
ENSG00000259730.1	1.05e-15	1.9526	1.55e-14	ENSG00000244879.3	2.25e-05	-1.922	5.84e-05
ENSG00000250934.1	1.06e-15	1.9784	1.55e-14	ENSG00000246763.2	2.27e-05	-1.9215	5.88e-05
ENSG00000230525.1	1.28e-15	1.9757	1.87e-14	ENSG00000258099.1	2.28e-05	-1.9207	5.88e-05
ENSG00000268505.1	1.29e-15	1.9876	1.87e-14	ENSG00000267191.1	2.28e-05	-1.9209	5.88e-05
ENSG00000253361.1	1.34e-15	1.9705	1.93e-14	ENSG00000225880.4	2.3e-05	-1.9202	5.91e-05
ENSG00000250786.1	1.48e-15	1.9864	2.12e-14	ENSG00000234741.3	2.3e-05	-1.9202	5.91e-05
ENSG00000249601.2	1.55e-15	1.9668	2.21e-14	ENSG00000273193.1	2.3e-05	-1.92	5.91e-05
ENSG00000238282.1	1.65e-15	1.953	2.34e-14	ENSG00000263677.1	2.32e-05	-1.9193	5.95e-05
ENSG00000215808.2	1.73e-15	1.9754	2.44e-14	ENSG00000260209.1	2.42e-05	-1.9145	6.19e-05
ENSG00000254951.3	2.01e-15	1.975	2.82e-14	ENSG00000267677.1	2.42e-05	-1.9156	6.19e-05
ENSG00000226816.2	2.28e-15	1.9791	3.18e-14	ENSG00000226505.1	2.5e-05	-1.9138	6.37e-05
ENSG00000239552.2	2.33e-15	1.9697	3.24e-14	ENSG00000273329.1	2.57e-05	-1.9116	6.54e-05
ENSG00000205181.5	2.54e-15	1.9783	3.51e-14	ENSG00000267449.1	2.59e-05	-1.9111	6.58e-05
ENSG00000240754.1	2.56e-15	1.9562	3.52e-14	ENSG00000265369.2	2.63e-05	-1.9097	6.66e-05
ENSG00000229291.1	2.7e-15	1.955	3.69e-14	ENSG00000228436.2	2.65e-05	-1.9094	6.7e-05
ENSG00000226786.2	2.88e-15	1.9717	3.92e-14	ENSG00000273139.1	2.68e-05	-1.9084	6.77e-05
ENSG00000235899.1	3.01e-15	1.9698	4.07e-14	ENSG00000272702.1	2.78e-05	-1.9046	7.01e-05
ENSG00000232638.1	3.31e-15	1.9679	4.46e-14	ENSG00000241481.2	2.81e-05	-1.905	7.07e-05
ENSG00000231121.2	3.68e-15	1.9628	4.93e-14	ENSG00000273032.1	2.81e-05	-1.9049	7.07e-05
ENSG00000237311.1	3.8e-15	1.9371	5.07e-14	ENSG00000221571.2	2.83e-05	-1.9043	7.11e-05
ENSG00000228873.1	3.87e-15	1.9413	5.13e-14	ENSG00000260136.1	2.9e-05	-1.9023	7.27e-05
ENSG00000255774.1	4.07e-15	1.9434	5.37e-14	ENSG00000260751.2	2.92e-05	-1.9019	7.31e-05
ENSG00000267640.1	4.5e-15	1.9696	5.91e-14	ENSG00000249352.3	2.93e-05	-1.9017	7.32e-05
ENSG00000272975.1	5.04e-15	1.9552	6.59e-14	ENSG00000232021.2	2.93e-05	-1.9002	7.32e-05
ENSG00000258837.1	5.49e-15	1.9588	7.14e-14	ENSG00000233009.1	2.96e-05	-1.8761	7.38e-05
ENSG00000227131.1	5.55e-15	1.9317	7.18e-14	ENSG00000261431.1	2.98e-05	-1.8949	7.42e-05
ENSG00000249249.1	5.89e-15	1.9655	7.59e-14	ENSG00000203288.3	3.04e-05	-1.8985	7.53e-05
ENSG00000230058.1	6.42e-15	1.9369	8.23e-14	ENSG00000267751.1	3.04e-05	-1.8985	7.53e-05
ENSG00000246430.2	6.92e-15	1.9603	8.83e-14	ENSG00000273449.1	3.04e-05	-1.8985	7.53e-05
ENSG00000225342.1	1.15e-14	1.9512	1.46e-13	ENSG00000270720.1	3.05e-05	-1.8981	7.55e-05
ENSG00000255427.1	1.26e-14	1.9172	1.58e-13	ENSG00000227895.4	3.11e-05	-1.8899	7.65e-05
ENSG00000223548.1	1.26e-14	1.9158	1.58e-13	ENSG00000266441.1	3.19e-05	-1.8945	7.84e-05
ENSG00000233901.1	1.26e-14	1.9542	1.58e-13	ENSG00000228288.2	3.21e-05	-1.894	7.87e-05
ENSG00000225434.2	1.28e-14	1.9527	1.59e-13	ENSG00000273096.1	3.24e-05	-1.8934	7.93e-05
ENSG00000249706.1	1.39e-14	1.9379	1.72e-13	ENSG00000231646.1	3.26e-05	-1.8911	7.97e-05
ENSG00000268895.1	1.39e-14	1.9523	1.72e-13	ENSG00000230606.6	3.32e-05	-1.8915	8.1e-05
ENSG00000250132.2	1.42e-14	1.9522	1.74e-13	ENSG00000259408.1	3.43e-05	-1.8891	8.35e-05
ENSG00000258441.1	1.44e-14	1.952	1.76e-13	ENSG00000233016.2	3.46e-05	-1.8884	8.41e-05
ENSG00000254675.1	1.45e-14	1.9427	1.76e-13	ENSG00000231963.1	3.57e-05	-1.8826	8.63e-05
ENSG00000249996.1	1.47e-14	1.9392	1.78e-13	ENSG00000273289.1	3.72e-05	-1.8816	8.92e-05
ENSG00000231826.1	1.67e-14	1.9478	2.01e-13	ENSG00000230054.1	3.8e-05	-1.8792	9.08e-05
ENSG00000259704.1	1.7e-14	1.9493	2.04e-13	ENSG00000232940.1	3.86e-05	-1.8797	9.21e-05
ENSG00000226005.3	1.75e-14	1.9398	2.09e-13	ENSG00000224699.4	3.87e-05	-1.8794	9.22e-05
ENSG00000237813.3	1.88e-14	1.9412	2.24e-13	ENSG00000265908.1	3.89e-05	-1.876	9.25e-05
ENSG00000163364.5	1.94e-14	1.9472	2.3e-13	ENSG00000271983.1	3.9e-05	-1.8787	9.26e-05
ENSG00000273107.1	1.96e-14	1.9458	2.31e-13	ENSG00000254286.1	3.96e-05	-1.8776	9.39e-05
ENSG00000269416.1	2.23e-14	1.9385	2.62e-13	ENSG00000272411.1	4e-05	-1.8758	9.47e-05
ENSG00000258057.1	2.41e-14	1.9439	2.82e-13	ENSG00000272849.1	4.02e-05	-1.8764	9.51e-05
ENSG00000242759.2	2.52e-14	1.9432	2.93e-13	ENSG00000237253.1	4.07e-05	-1.875	9.6e-05
ENSG00000256232.1	2.68e-14	1.926	3.1e-13	ENSG00000232354.3	4.18e-05	-1.8734	9.84e-05
ENSG00000228536.1	2.9e-14	1.9288	3.35e-13	ENSG00000266983.1	4.27e-05	-1.8719	0.000100339
ENSG00000271826.1	2.92e-14	1.9308	3.35e-13	ENSG00000232600.2	4.42e-05	-1.8695	0.000103589
ENSG00000272198.1	3.06e-14	1.9401	3.5e-13	ENSG00000226950.2	4.5e-05	-1.8682	0.000105371
ENSG00000235848.2	3.12e-14	1.9288	3.54e-13	ENSG00000270115.1	4.59e-05	-1.8642	0.0001071
ENSG00000263041.1	3.12e-14	1.9064	3.54e-13	ENSG00000272798.1	4.6e-05	-1.8449	0.000107239
ENSG00000233858.4	3.35e-14	1.918	3.78e-13	ENSG00000272644.1	4.7e-05	-1.8648	0.000109378
ENSG00000250421.1	3.69e-14	1.9202	4.15e-13	ENSG00000227195.4	4.73e-05	-1.8643	0.00010998
ENSG00000227914.3	4.68e-14	1.9172	5.24e-13	ENSG00000226155.1	4.89e-05	-1.8618	0.000113303
ENSG00000267151.2	5.02e-14	1.9127	5.6e-13	ENSG00000259793.1	4.9e-05	-1.8616	0.000113435
ENSG00000255080.1	6.82e-14	1.9239	7.57e-13	ENSG00000261324.2	5.03e-05	-1.8598	0.000116343
ENSG00000235741.1	1.01e-13	1.9088	1.12e-12	ENSG00000270761.1	5.07e-05	-1.8592	0.000117064
ENSG00000261616.1	1.04e-13	1.9216	1.14e-12	ENSG00000261770.1	5.11e-05	-1.8586	0.000117783
ENSG00000196972.6	1.07e-13	1.9211	1.17e-12	ENSG00000250604.1	5.14e-05	-1.858	0.000118269
ENSG00000256609.1	1.14e-13	1.8991	1.24e-12	ENSG00000263884.1	5.14e-05	-1.8578	0.000118269
ENSG00000262745.1	1.28e-13	1.91	1.39e-12	ENSG00000269609.1	5.25e-05	-1.8565	0.000120487
ENSG00000245651.2	1.36e-13	1.9156	1.47e-12	ENSG00000270157.1	5.39e-05	-1.8545	0.000123486
ENSG00000250360.1	1.44e-13	1.9164	1.55e-12	ENSG00000254231.1	5.43e-05	-1.8538	0.000124081
ENSG00000230500.1	1.58e-13	1.9141	1.7e-12	ENSG00000261437.1	5.47e-05	-1.8533	0.000124887
ENSG00000267745.1	1.75e-13	1.9134	1.87e-12	ENSG00000182057.4	5.53e-05	-1.8525	0.00012604
ENSG00000237595.2	1.84e-13	1.9097	1.96e-12	ENSG00000269246.1	5.53e-05	-1.8525	0.00012604
ENSG00000225490.1	2.07e-13	1.9098	2.17e-12	ENSG00000223855.1	5.77e-05	-1.8495	0.000131398
ENSG00000270581.1	2.07e-13	1.8805	2.17e-12	ENSG00000273366.1	6.02e-05	-1.8466	0.000136856
ENSG00000228789.2	2.07e-13	1.888	2.17e-12	ENSG00000226471.2	6.06e-05	-1.8461	0.000137647
ENSG00000267069.1	2.07e-13	1.909	2.17e-12	ENSG00000267219.1	6.08e-05	-1.8459	0.000137865
ENSG00000256546.1	2.21e-13	1.9096	2.3e-12	ENSG00000256276.1	6.08e-05	-1.8387	0.000137865
ENSG00000249736.1	2.21e-13	1.8839	2.3e-12	ENSG00000272691.1	6.1e-05	-1.8445	0.000138083
ENSG00000225413.2	2.41e-13	1.8908	2.5e-12	ENSG00000235688.1	6.33e-05	-1.8427	0.000142802
ENSG00000197308.4	2.45e-13	1.9043	2.53e-12	ENSG00000212694.4	6.44e-05	-1.8416	0.000145037
ENSG00000198491.3	2.51e-13	1.8927	2.58e-12	ENSG00000253929.1	6.44e-05	-1.8413	0.000145037
ENSG00000267943.1	2.65e-13	1.9038	2.71e-12	ENSG00000251445.1	6.47e-05	-1.8162	0.000145589
ENSG00000251031.1	2.67e-13	1.8984	2.72e-12	ENSG00000268947.1	6.62e-05	-1.8395	0.000148586
ENSG00000225986.1	3.36e-13	1.9021	3.42e-12	ENSG00000228294.2	6.77e-05	-1.8378	0.000151313
ENSG00000273001.1	3.57e-13	1.9012	3.61e-12	ENSG00000236081.1	6.79e-05	-1.8243	0.000151632
ENSG00000224717.1	3.9e-13	1.873	3.92e-12	ENSG00000272783.1	6.92e-05	-1.835	0.000154405
ENSG00000272784.1	3.9e-13	1.8987	3.92e-12	ENSG00000260276.1	6.93e-05	-1.836	0.000154498
ENSG00000237476.1	3.99e-13	1.8999	3.99e-12	ENSG00000237940.3	6.96e-05	-1.8356	0.000154907
ENSG00000259737.2	4.96e-13	1.8915	4.95e-12	ENSG00000258798.1	6.96e-05	-1.8295	0.000154907
ENSG00000246877.1	4.99e-13	1.8794	4.96e-12	ENSG00000273305.1	6.99e-05	-1.8352	0.000155444
ENSG00000250829.2	5.68e-13	1.8632	5.62e-12	ENSG00000258414.1	7e-05	-1.8351	0.000155536
ENSG00000233834.2	6.08e-13	1.8933	6e-12	ENSG00000238062.1	7.2e-05	-1.8249	0.000159313
ENSG00000273348.1	6.51e-13	1.8779	6.4e-12	ENSG00000272574.1	7.34e-05	-1.8316	0.000162275
ENSG00000261235.1	6.92e-13	1.8865	6.77e-12	ENSG00000260095.1	7.36e-05	-1.8313	0.000162582
ENSG00000229498.1	7.07e-13	1.8794	6.9e-12	ENSG00000267838.1	7.41e-05	-1.8308	0.00016355
ENSG00000236028.1	7.41e-13	1.889	7.2e-12	ENSG00000272792.1	7.57e-05	-1.8293	0.000166804
ENSG00000224216.1	9.21e-13	1.8866	8.85e-12	ENSG00000250620.1	7.78e-05	-1.8106	0.000171005
ENSG00000226355.1	9.21e-13	1.868	8.85e-12	ENSG00000256166.1	8.06e-05	-1.8114	0.000176575
ENSG00000251434.1	9.21e-13	1.8545	8.85e-12	ENSG00000261474.1	8.07e-05	-1.8246	0.000176648
ENSG00000203808.6	9.68e-13	1.8851	9.27e-12	ENSG00000240758.2	8.12e-05	-1.8242	0.000177596
ENSG00000255428.1	1.08e-12	1.8583	1.03e-11	ENSG00000256940.1	8.26e-05	-1.8229	0.00018036
ENSG00000230105.1	1.16e-12	1.8587	1.1e-11	ENSG00000270562.1	8.3e-05	-1.8225	0.000181085
ENSG00000243243.1	1.18e-12	1.8778	1.12e-11	ENSG00000264433.1	8.5e-05	-1.8208	0.000184992
ENSG00000225377.1	1.21e-12	1.8821	1.14e-11	ENSG00000235280.2	8.92e-05	-1.8175	0.000193815
ENSG00000250343.1	1.22e-12	1.8645	1.15e-11	ENSG00000249825.1	9.02e-05	-1.8167	0.000195827
ENSG00000270607.1	1.23e-12	1.8817	1.15e-11	ENSG00000257605.1	9.25e-05	-1.8148	0.000200329
ENSG00000249797.1	1.32e-12	1.8771	1.23e-11	ENSG00000272861.1	9.28e-05	-1.8146	0.000200814
ENSG00000231367.1	1.53e-12	1.8782	1.42e-11	ENSG00000237015.1	9.62e-05	-1.8121	0.000207833
ENSG00000266114.1	1.6e-12	1.8623	1.48e-11	ENSG00000245213.2	9.7e-05	-1.8114	0.000208881
ENSG00000259937.1	1.67e-12	1.8579	1.54e-11	ENSG00000260771.1	9.7e-05	-1.781	0.000208881
ENSG00000228484.1	1.72e-12	1.853	1.58e-11	ENSG00000273009.1	9.7e-05	-1.8113	0.000208881
ENSG00000267304.1	1.78e-12	1.87	1.63e-11	ENSG00000271959.1	0.00010082	-1.804	0.000216404
ENSG00000178947.8	1.82e-12	1.8752	1.66e-11	ENSG00000272662.1	0.00010642	-1.7972	0.000227687
ENSG00000259727.1	1.82e-12	1.8664	1.66e-11	ENSG00000214870.4	0.00010788	-1.8037	0.000230254
ENSG00000267653.1	1.99e-12	1.8551	1.81e-11	ENSG00000272954.1	0.00011037	-1.7985	0.000235379
ENSG00000253632.1	2.11e-12	1.8516	1.91e-11	ENSG00000177410.8	0.00011118	-1.8016	0.000236726
ENSG00000225194.2	2.18e-12	1.8722	1.97e-11	ENSG00000233577.2	0.00011141	-1.775	0.000236921
ENSG00000254610.1	2.22e-12	1.868	2e-11	ENSG00000248429.1	0.00011145	-1.8013	0.000236921
ENSG00000228022.1	2.55e-12	1.8646	2.28e-11	ENSG00000243926.1	0.00011285	-1.8005	0.000239555
ENSG00000238266.1	2.55e-12	1.8472	2.28e-11	ENSG00000261326.2	0.00011287	-1.8004	0.000239555
ENSG00000225411.2	2.6e-12	1.8666	2.31e-11	ENSG00000272275.1	0.00011387	-1.7998	0.000241457
ENSG00000260634.1	2.6e-12	1.852	2.31e-11	ENSG00000243885.1	0.00011412	-1.7954	0.000241457
ENSG00000260534.1	2.62e-12	1.869	2.32e-11	ENSG00000272989.1	0.00011427	-1.7993	0.00024156
ENSG00000260469.1	2.79e-12	1.8443	2.46e-11	ENSG00000260807.2	0.00011466	-1.799	0.000242192
ENSG00000256204.1	2.83e-12	1.8481	2.49e-11	ENSG00000262580.1	0.00011581	-1.7983	0.000244426
ENSG00000186369.5	2.88e-12	1.851	2.52e-11	ENSG00000261146.1	0.00011957	-1.7744	0.000251562
ENSG00000253661.1	3e-12	1.8616	2.62e-11	ENSG00000267567.1	0.00011996	-1.7903	0.000251982
ENSG00000248890.1	3.49e-12	1.8642	3.04e-11	ENSG00000267565.1	0.00012573	-1.7922	0.00026244
ENSG00000267581.1	3.54e-12	1.864	3.07e-11	ENSG00000273344.1	0.00012798	-1.7909	0.000266508
ENSG00000230084.1	3.63e-12	1.8635	3.14e-11	ENSG00000254480.1	0.0001289	-1.7903	0.000267604
ENSG00000263724.1	3.65e-12	1.8393	3.14e-11	ENSG00000246263.2	0.00012891	-1.7902	0.000267604
ENSG00000232555.1	3.69e-12	1.8481	3.17e-11	ENSG00000234134.1	0.00013046	-1.7893	0.000270188
ENSG00000240207.2	4.34e-12	1.8605	3.71e-11	ENSG00000248927.1	0.00013236	-1.7868	0.000273909
ENSG00000258425.1	4.41e-12	1.8356	3.76e-11	ENSG00000226803.3	0.0001351	-1.7868	0.000279144
ENSG00000255367.1	4.77e-12	1.8589	4.06e-11	ENSG00000268205.1	0.00013553	-1.7865	0.000279814
ENSG00000261033.1	5.11e-12	1.8501	4.33e-11	ENSG00000271830.1	0.00013657	-1.784	0.000281218
ENSG00000273123.1	5.22e-12	1.8563	4.41e-11	ENSG00000233515.1	0.0001367	-1.7735	0.000281218
ENSG00000258711.2	5.77e-12	1.8521	4.86e-11	ENSG00000273373.1	0.00013674	-1.7858	0.000281218
ENSG00000261338.1	5.8e-12	1.8556	4.87e-11	ENSG00000223477.3	0.00014007	-1.784	0.000287621
ENSG00000256969.1	6.29e-12	1.8335	5.26e-11	ENSG00000255182.1	0.00014106	-1.7819	0.000289206
ENSG00000228035.1	6.59e-12	1.8329	5.5e-11	ENSG00000261159.1	0.00014143	-1.7832	0.00028974
ENSG00000228412.2	7.56e-12	1.8511	6.29e-11	ENSG00000224635.1	0.00014324	-1.7821	0.000292545
ENSG00000261863.1	7.61e-12	1.8345	6.31e-11	ENSG00000259457.1	0.00014368	-1.782	0.000293218
ENSG00000260701.1	7.72e-12	1.8201	6.38e-11	ENSG00000188365.3	0.00014449	-1.7815	0.000294418
ENSG00000259430.1	8.03e-12	1.8447	6.62e-11	ENSG00000269894.1	0.00014745	-1.7791	0.00029959
ENSG00000224228.2	8.06e-12	1.8198	6.62e-11	ENSG00000229431.1	0.00014748	-1.7799	0.00029959
ENSG00000272191.1	8.1e-12	1.6854	6.63e-11	ENSG00000243902.2	0.00014792	-1.7719	0.000300254
ENSG00000233509.2	9.05e-12	1.8475	7.38e-11	ENSG00000232956.4	0.00015038	-1.7785	0.000304548
ENSG00000225873.1	9.07e-12	1.8451	7.38e-11	ENSG00000260261.1	0.000157	-1.7755	0.00031717
ENSG00000237489.2	9.52e-12	1.8471	7.72e-11	ENSG00000270084.1	0.00015721	-1.7753	0.00031717
ENSG00000235884.2	9.86e-12	1.8454	7.98e-11	ENSG00000267115.1	0.00015771	-1.7685	0.000317937
ENSG00000255648.1	9.99e-12	1.8157	8.06e-11	ENSG00000260515.1	0.00015826	-1.7695	0.000318803
ENSG00000272864.1	1.01e-11	1.846	8.1e-11	ENSG00000261083.1	0.00015923	-1.7695	0.000320514
ENSG00000235092.1	1.01e-11	1.8461	8.1e-11	ENSG00000231651.1	0.00015991	-1.774	0.000321639
ENSG00000260265.1	1.04e-11	1.8445	8.31e-11	ENSG00000236924.1	0.00016309	-1.7709	0.000327538
ENSG00000240875.1	1.08e-11	1.8448	8.58e-11	ENSG00000263011.1	0.00016341	-1.7724	0.000327932
ENSG00000260464.1	1.08e-11	1.8448	8.58e-11	ENSG00000245571.2	0.00016405	-1.7721	0.000328968
ENSG00000250978.1	1.1e-11	1.8386	8.66e-11	ENSG00000255458.1	0.00016478	-1.7718	0.000329933
ENSG00000224739.2	1.1e-11	1.8188	8.66e-11	ENSG00000266053.2	0.00016708	-1.7707	0.000334034
ENSG00000249923.1	1.1e-11	1.8397	8.66e-11	ENSG00000271344.1	0.00016792	-1.7704	0.000335461
ENSG00000230746.1	1.12e-11	1.8158	8.79e-11	ENSG00000270178.1	0.00016913	-1.7443	0.000337624
ENSG00000235933.1	1.35e-11	1.8186	1.06e-10	ENSG00000236536.1	0.00017143	-1.7529	0.000341958
ENSG00000245869.2	1.38e-11	1.8386	1.08e-10	ENSG00000271763.1	0.00017214	-1.7668	0.000343116
ENSG00000230074.1	1.4e-11	1.8402	1.09e-10	ENSG00000249637.1	0.00017276	-1.7683	0.000343895
ENSG00000271743.1	1.4e-11	1.8402	1.09e-10	ENSG00000233864.3	0.00017279	-1.7683	0.000343895
ENSG00000254648.1	1.55e-11	1.8374	1.2e-10	ENSG00000258249.1	0.00017565	-1.7652	0.000348802
ENSG00000237187.4	1.64e-11	1.8375	1.26e-10	ENSG00000226954.1	0.00017941	-1.7507	0.000355205
ENSG00000230563.2	1.72e-11	1.8339	1.32e-10	ENSG00000225335.2	0.00018164	-1.7645	0.00035855
ENSG00000246731.2	1.84e-11	1.8348	1.41e-10	ENSG00000235999.1	0.00018164	-1.7645	0.00035855
ENSG00000260328.1	1.93e-11	1.8063	1.48e-10	ENSG00000270170.1	0.00018164	-1.7645	0.00035855
ENSG00000228262.4	1.95e-11	1.8116	1.49e-10	ENSG00000273142.1	0.00018303	-1.7639	0.000360757
ENSG00000177133.6	1.96e-11	1.8344	1.49e-10	ENSG00000271998.1	0.00018491	-1.7579	0.000363922
ENSG00000237499.2	2.12e-11	1.833	1.61e-10	ENSG00000270062.1	0.00018665	-1.7624	0.000366802
ENSG00000249790.2	2.42e-11	1.8274	1.82e-10	ENSG00000269038.1	0.00019154	-1.7605	0.0003753
ENSG00000250056.1	2.42e-11	1.8309	1.82e-10	ENSG00000272953.1	0.00019368	-1.7598	0.000379213
ENSG00000224848.1	2.42e-11	1.8307	1.82e-10	ENSG00000267535.1	0.000194	-1.7461	0.000379559
ENSG00000255052.3	2.46e-11	1.8305	1.84e-10	ENSG00000228794.4	0.00019534	-1.7591	0.000381899
ENSG00000261076.1	2.46e-11	1.8149	1.84e-10	ENSG00000248118.1	0.00019914	-1.7463	0.000388755
ENSG00000267028.1	2.78e-11	1.8091	2.07e-10	ENSG00000232019.1	0.00020178	-1.7568	0.00039333
ENSG00000268555.1	2.95e-11	1.8267	2.19e-10	ENSG00000226747.2	0.00020315	-1.7537	0.00039571
ENSG00000225733.1	3.35e-11	1.8252	2.48e-10	ENSG00000233215.1	0.00020403	-1.7472	0.000397132
ENSG00000223652.2	3.77e-11	1.823	2.79e-10	ENSG00000236017.3	0.00020596	-1.7552	0.000400009
ENSG00000267279.1	3.98e-11	1.8223	2.93e-10	ENSG00000265845.2	0.00021415	-1.7475	0.000415307
ENSG00000232057.1	4.19e-11	1.8129	3.07e-10	ENSG00000250764.1	0.0002145	-1.7524	0.000415398
ENSG00000270947.1	4.19e-11	1.7942	3.07e-10	ENSG00000240449.1	0.00021764	-1.7511	0.000420232
ENSG00000257829.1	4.36e-11	1.8149	3.19e-10	ENSG00000263412.1	0.00022667	-1.7482	0.000435134
ENSG00000258918.1	4.5e-11	1.7909	3.28e-10	ENSG00000249650.1	0.00022885	-1.7358	0.000438684
ENSG00000227438.1	5.02e-11	1.807	3.63e-10	ENSG00000272312.1	0.00023296	-1.7397	0.000445846
ENSG00000232448.1	5.02e-11	1.7929	3.63e-10	ENSG00000272216.1	0.00023296	-1.7463	0.000445846
ENSG00000258308.1	5.02e-11	1.7959	3.63e-10	ENSG00000272024.1	0.00023521	-1.7455	0.00044893
ENSG00000228951.1	5.31e-11	1.7976	3.83e-10	ENSG00000254341.1	0.00023592	-1.7452	0.000449638
ENSG00000259920.1	5.6e-11	1.8115	4.03e-10	ENSG00000270102.1	0.00023592	-1.7452	0.000449638
ENSG00000225393.1	5.82e-11	1.7959	4.17e-10	ENSG00000267474.1	0.00024116	-1.7411	0.000459232
ENSG00000224853.1	6.4e-11	1.7845	4.58e-10	ENSG00000267858.1	0.0002413	-1.7436	0.000459232
ENSG00000242072.1	6.67e-11	1.7673	4.76e-10	ENSG00000206573.4	0.00024273	-1.7432	0.000461622
ENSG00000258537.1	7.01e-11	1.8091	4.99e-10	ENSG00000272002.1	0.00024315	-1.7398	0.00046209
ENSG00000250007.2	7.17e-11	1.7876	5.09e-10	ENSG00000271973.1	0.00024394	-1.742	0.000463259
ENSG00000254896.1	7.44e-11	1.7813	5.26e-10	ENSG00000248265.1	0.00024519	-1.7422	0.000464967
ENSG00000226012.1	7.82e-11	1.7853	5.52e-10	ENSG00000262228.1	0.00024888	-1.7412	0.000470751
ENSG00000249669.3	8.11e-11	1.8097	5.71e-10	ENSG00000232151.5	0.00024895	-1.7412	0.000470751
ENSG00000261064.1	8.23e-11	1.8087	5.77e-10	ENSG00000228172.1	0.00024937	-1.741	0.000470874
ENSG00000235151.1	8.26e-11	1.8078	5.77e-10	ENSG00000214546.3	0.00025056	-1.7406	0.000472785
ENSG00000235209.1	8.26e-11	1.7876	5.77e-10	ENSG00000260083.1	0.00025483	-1.7393	0.000479478
ENSG00000267095.1	8.39e-11	1.7873	5.84e-10	ENSG00000260997.1	0.0002586	-1.7383	0.000486227
ENSG00000271758.1	8.73e-11	1.7904	6.06e-10	ENSG00000267207.1	0.00026161	-1.7375	0.00049119
ENSG00000250831.1	8.86e-11	1.787	6.14e-10	ENSG00000255198.3	0.00026196	-1.7374	0.000491499
ENSG00000231419.2	1.03e-10	1.8035	7.12e-10	ENSG00000206417.4	0.000266	-1.7362	0.000498023
ENSG00000258471.1	1.04e-10	1.7799	7.17e-10	ENSG00000228201.1	0.00026806	-1.7346	0.000500969
ENSG00000253616.1	1.09e-10	1.7876	7.49e-10	ENSG00000272787.1	0.00027088	-1.7348	0.000505376
ENSG00000237697.2	1.14e-10	1.8035	7.82e-10	ENSG00000267481.1	0.00027312	-1.7343	0.00050919
ENSG00000236859.2	1.17e-10	1.8031	8e-10	ENSG00000254027.1	0.0002735	-1.7216	0.00050919
ENSG00000272327.1	1.18e-10	1.8022	8.03e-10	ENSG00000227953.2	0.00027692	-1.7332	0.000515195
ENSG00000248719.1	1.18e-10	1.7925	8.03e-10	ENSG00000233368.2	0.0002799	-1.7325	0.00052001
ENSG00000231107.1	1.35e-10	1.7723	9.16e-10	ENSG00000268707.1	0.0002799	-1.729	0.00052001
ENSG00000261082.1	1.71e-10	1.7909	1.16e-09	ENSG00000235530.2	0.00028204	-1.7318	0.000522888
ENSG00000180139.10	1.8e-10	1.7955	1.21e-09	ENSG00000247137.4	0.00028204	-1.7319	0.000522888
ENSG00000228878.3	1.8e-10	1.7954	1.21e-09	ENSG00000262074.3	0.00028204	-1.7319	0.000522888
ENSG00000255606.1	1.82e-10	1.7778	1.22e-09	ENSG00000227646.3	0.00028716	-1.7306	0.000531637
ENSG00000244513.2	1.82e-10	1.7952	1.22e-09	ENSG00000273264.1	0.00028817	-1.7303	0.000533135
ENSG00000229116.1	1.82e-10	1.78	1.22e-09	ENSG00000236519.1	0.0002893	-1.73	0.00053448
ENSG00000223774.1	1.9e-10	1.7938	1.27e-09	ENSG00000271850.1	0.00029214	-1.7293	0.000539351
ENSG00000223561.2	2.05e-10	1.793	1.36e-09	ENSG00000175061.13	0.00029715	-1.728	0.000547458
ENSG00000265043.1	2.09e-10	1.7847	1.38e-09	ENSG00000249042.1	0.00030001	-1.7274	0.000552343
ENSG00000267420.1	2.09e-10	1.7679	1.38e-09	ENSG00000258378.1	0.00030052	-1.7264	0.000552898
ENSG00000230839.1	2.36e-10	1.7755	1.56e-09	ENSG00000258171.1	0.000301	-1.7258	0.000553398
ENSG00000230387.1	2.69e-10	1.7716	1.77e-09	ENSG00000268686.1	0.00030199	-1.7265	0.000554743
ENSG00000230943.1	3e-10	1.7855	1.97e-09	ENSG00000250903.4	0.00030215	-1.7267	0.000554743
ENSG00000261634.2	3.11e-10	1.7649	2.04e-09	ENSG00000250365.2	0.0003028	-1.7266	0.000555552
ENSG00000231889.3	3.14e-10	1.7854	2.05e-09	ENSG00000259647.1	0.00030414	-1.7262	0.000557625
ENSG00000237290.1	3.93e-10	1.7578	2.56e-09	ENSG00000224614.1	0.00030552	-1.7258	0.000558226
ENSG00000247809.3	3.97e-10	1.7813	2.58e-09	ENSG00000241269.1	0.00030552	-1.7257	0.000558226
ENSG00000248802.1	4.31e-10	1.7521	2.8e-09	ENSG00000250891.1	0.00030552	-1.7151	0.000558226
ENSG00000232310.2	4.8e-10	1.7769	3.11e-09	ENSG00000223838.1	0.00031281	-1.6944	0.000569976
ENSG00000215246.4	4.86e-10	1.7769	3.13e-09	ENSG00000237017.1	0.0003181	-1.7228	0.000577631
ENSG00000268754.1	4.86e-10	1.7699	3.13e-09	ENSG00000273248.1	0.0003181	-1.7218	0.000577631
ENSG00000234323.1	4.94e-10	1.7625	3.17e-09	ENSG00000240541.2	0.00032333	-1.7212	0.000585925
ENSG00000272917.1	4.95e-10	1.7772	3.17e-09	ENSG00000245532.4	0.00032507	-1.7211	0.000588676
ENSG00000258460.1	5.24e-10	1.7552	3.35e-09	ENSG00000235749.2	0.00032721	-1.7182	0.000592147
ENSG00000268605.1	5.26e-10	1.7722	3.35e-09	ENSG00000257337.2	0.00032772	-1.7205	0.000592666
ENSG00000233067.2	5.41e-10	1.7635	3.44e-09	ENSG00000257681.1	0.00032969	-1.72	0.00059558
ENSG00000228590.1	5.45e-10	1.7592	3.45e-09	ENSG00000255306.1	0.00032978	-1.72	0.00059558
ENSG00000253702.1	5.45e-10	1.7488	3.45e-09	ENSG00000215394.4	0.00033284	-1.719	0.000600043
ENSG00000235641.3	5.54e-10	1.7732	3.5e-09	ENSG00000251136.4	0.00033293	-1.7193	0.000600043
ENSG00000265542.1	6.48e-10	1.7722	4.08e-09	ENSG00000239523.1	0.00033668	-1.7185	0.00060639
ENSG00000231290.1	6.58e-10	1.7696	4.14e-09	ENSG00000263280.1	0.00033725	-1.7184	0.000607004
ENSG00000258808.1	6.72e-10	1.7484	4.21e-09	ENSG00000243069.3	0.00033907	-1.7179	0.00060904
ENSG00000251126.2	7.9e-10	1.743	4.94e-09	ENSG00000197989.9	0.00033949	-1.7178	0.000609382
ENSG00000266908.1	7.95e-10	1.7632	4.96e-09	ENSG00000272518.1	0.00034098	-1.7174	0.000611643
ENSG00000242317.1	8.06e-10	1.7421	5.02e-09	ENSG00000233627.2	0.00034553	-1.7165	0.00061855
ENSG00000259577.1	9e-10	1.7656	5.59e-09	ENSG00000196295.7	0.00035001	-1.7155	0.000625725
ENSG00000267288.1	9.32e-10	1.752	5.78e-09	ENSG00000241990.1	0.00035145	-1.7152	0.000627877
ENSG00000272168.1	9.72e-10	1.7647	6e-09	ENSG00000229227.4	0.0003547	-1.7145	0.000632405
ENSG00000227110.2	9.75e-10	1.7646	6e-09	ENSG00000227896.2	0.00035501	-1.7144	0.000632533
ENSG00000235781.1	9.75e-10	1.7598	6e-09	ENSG00000271420.1	0.00035711	-1.7139	0.000634995
ENSG00000254477.1	1.08e-09	1.7618	6.63e-09	ENSG00000245149.3	0.00036089	-1.7131	0.000640858
ENSG00000226445.1	1.09e-09	1.7625	6.68e-09	ENSG00000272444.1	0.00036465	-1.7123	0.000645805
ENSG00000265174.1	1.1e-09	1.7312	6.72e-09	ENSG00000256443.1	0.00036635	-1.7119	0.000647951
ENSG00000224884.1	1.12e-09	1.7597	6.83e-09	ENSG00000271855.1	0.00036705	-1.7118	0.000648757
ENSG00000256810.1	1.26e-09	1.7327	7.67e-09	ENSG00000271781.1	0.00036738	-1.7117	0.000648908
ENSG00000232298.2	1.28e-09	1.7392	7.77e-09	ENSG00000271314.1	0.00037043	-1.6963	0.000653859
ENSG00000261737.1	1.32e-09	1.759	8e-09	ENSG00000237581.1	0.00037118	-1.7035	0.000654313
ENSG00000262920.1	1.46e-09	1.7527	8.82e-09	ENSG00000238164.2	0.00037235	-1.7106	0.000655939
ENSG00000232229.1	1.51e-09	1.7565	9.1e-09	ENSG00000250195.1	0.0003731	-1.7038	0.000656824
ENSG00000272761.1	1.57e-09	1.7557	9.44e-09	ENSG00000248367.1	0.00037922	-1.7093	0.000666713
ENSG00000272158.1	1.6e-09	1.7549	9.6e-09	ENSG00000268316.1	0.00037985	-1.7023	0.000666937
ENSG00000264023.1	1.61e-09	1.7372	9.64e-09	ENSG00000228989.1	0.00038012	-1.709	0.00066697
ENSG00000241163.3	1.63e-09	1.7541	9.74e-09	ENSG00000235049.1	0.00038792	-1.7051	0.000679308
ENSG00000273258.1	1.64e-09	1.7379	9.78e-09	ENSG00000225173.1	0.00038855	-1.7075	0.000679963
ENSG00000272564.1	1.67e-09	1.7466	9.93e-09	ENSG00000269888.1	0.00039145	-1.7069	0.000684135
ENSG00000233421.3	1.78e-09	1.7509	1.06e-08	ENSG00000226637.1	0.00039209	-1.7067	0.000684352
ENSG00000223784.1	1.87e-09	1.7316	1.11e-08	ENSG00000237647.4	0.00039209	-1.705	0.000684352
ENSG00000248464.1	1.89e-09	1.739	1.12e-08	ENSG00000258920.1	0.00039677	-1.7058	0.000690093
ENSG00000255399.2	1.96e-09	1.7512	1.16e-08	ENSG00000233695.1	0.00039681	-1.7057	0.000690093
ENSG00000237949.1	2.14e-09	1.7498	1.26e-08	ENSG00000240219.1	0.00039694	-1.7057	0.000690093
ENSG00000233723.3	2.18e-09	1.7495	1.28e-08	ENSG00000255236.2	0.00039894	-1.6992	0.000691911
ENSG00000237685.1	2.24e-09	1.7415	1.31e-08	ENSG00000264660.1	0.00039894	-1.7045	0.000691911
ENSG00000225208.1	2.24e-09	1.7225	1.31e-08	ENSG00000231025.1	0.00039919	-1.7051	0.000691911
ENSG00000225807.1	2.36e-09	1.7242	1.38e-08	ENSG00000273218.1	0.00039919	-1.7051	0.000691911
ENSG00000253357.1	2.46e-09	1.7374	1.43e-08	ENSG00000272057.1	0.00039929	-1.6985	0.000691911
ENSG00000248668.1	2.57e-09	1.7445	1.49e-08	ENSG00000224100.1	0.00039985	-1.6979	0.000691978
ENSG00000235947.1	2.68e-09	1.7429	1.55e-08	ENSG00000224090.1	0.00040538	-1.6997	0.000700634
ENSG00000230812.1	2.71e-09	1.7424	1.57e-08	ENSG00000250781.1	0.0004095	-1.679	0.000705457
ENSG00000228395.1	2.82e-09	1.7445	1.63e-08	ENSG00000261521.1	0.0004095	-1.7029	0.000705457
ENSG00000224568.1	2.84e-09	1.7204	1.63e-08	ENSG00000227963.1	0.00040986	-1.703	0.000705619
ENSG00000266913.1	2.86e-09	1.7289	1.64e-08	ENSG00000172250.10	0.0004183	-1.7015	0.000718285
ENSG00000237525.2	2.93e-09	1.7253	1.68e-08	ENSG00000264868.1	0.000425	-1.7003	0.000727812
ENSG00000186594.8	3.18e-09	1.7421	1.82e-08	ENSG00000258314.2	0.00042522	-1.6999	0.000727812
ENSG00000248690.2	3.31e-09	1.7381	1.89e-08	ENSG00000249868.4	0.00042636	-1.7	0.000728823
ENSG00000203900.2	3.39e-09	1.7123	1.93e-08	ENSG00000230679.1	0.00042845	-1.6996	0.000731924
ENSG00000253864.1	3.39e-09	1.7407	1.93e-08	ENSG00000203849.6	0.00043153	-1.6991	0.000736711
ENSG00000226308.1	3.52e-09	1.7363	1.99e-08	ENSG00000262194.1	0.000435	-1.6986	0.000742158
ENSG00000228549.2	3.52e-09	1.739	1.99e-08	ENSG00000258735.1	0.00043629	-1.6982	0.00074388
ENSG00000253730.1	3.55e-09	1.7352	2e-08	ENSG00000238260.1	0.00043777	-1.698	0.000745445
ENSG00000235198.1	3.59e-09	1.6315	2.02e-08	ENSG00000260589.1	0.00043777	-1.698	0.000745445
ENSG00000251637.2	3.64e-09	1.7372	2.05e-08	ENSG00000226287.3	0.00043894	-1.6978	0.000746958
ENSG00000180422.3	3.69e-09	1.7359	2.07e-08	ENSG00000271993.1	0.00044004	-1.6967	0.000747871
ENSG00000253553.1	3.7e-09	1.7254	2.07e-08	ENSG00000235984.1	0.00044311	-1.6904	0.000752606
ENSG00000227467.3	3.78e-09	1.7379	2.11e-08	ENSG00000235010.1	0.0004439	-1.6888	0.000753466
ENSG00000249279.1	3.96e-09	1.7223	2.21e-08	ENSG00000225177.1	0.00044457	-1.6968	0.00075412
ENSG00000255455.2	4e-09	1.7375	2.22e-08	ENSG00000257434.1	0.00044612	-1.6923	0.000756266
ENSG00000257193.1	4.16e-09	1.7145	2.31e-08	ENSG00000271901.1	0.00044906	-1.6944	0.000760764
ENSG00000239219.2	4.39e-09	1.7357	2.43e-08	ENSG00000232640.1	0.00045436	-1.6952	0.000768271
ENSG00000259969.1	4.48e-09	1.7353	2.48e-08	ENSG00000236394.1	0.00045436	-1.6898	0.000768271
ENSG00000269186.1	4.56e-09	1.7342	2.51e-08	ENSG00000260565.2	0.00045796	-1.6946	0.000773372
ENSG00000253875.1	4.57e-09	1.7145	2.51e-08	ENSG00000223759.2	0.00046275	-1.6939	0.000780468
ENSG00000234869.1	4.69e-09	1.7336	2.57e-08	ENSG00000259343.1	0.00046382	-1.6937	0.000781775
ENSG00000255216.1	5.44e-09	1.7147	2.98e-08	ENSG00000262692.1	0.00046716	-1.6925	0.000786905
ENSG00000237512.2	5.51e-09	1.7287	3.01e-08	ENSG00000268670.1	0.0004696	-1.6912	0.000790062
ENSG00000259134.1	5.61e-09	1.7304	3.06e-08	ENSG00000239911.1	0.00047031	-1.6926	0.000790204
ENSG00000227479.1	5.66e-09	1.7115	3.08e-08	ENSG00000229611.1	0.00047501	-1.6821	0.000797091
ENSG00000260833.2	5.7e-09	1.7295	3.09e-08	ENSG00000230990.1	0.00047501	-1.6724	0.000797091
ENSG00000227591.1	5.92e-09	1.7285	3.2e-08	ENSG00000240990.5	0.00047972	-1.6912	0.000804486
ENSG00000239587.1	5.97e-09	1.6294	3.22e-08	ENSG00000272858.1	0.00048581	-1.6903	0.00081367
ENSG00000232606.1	6.38e-09	1.7066	3.43e-08	ENSG00000235192.1	0.00049552	-1.6889	0.000828365
ENSG00000255829.1	6.89e-09	1.7052	3.7e-08	ENSG00000163597.10	0.00049586	-1.6888	0.000828411
ENSG00000260163.1	6.91e-09	1.7116	3.7e-08	ENSG00000239513.1	0.00049704	-1.6694	0.000829388
ENSG00000263237.1	6.96e-09	1.7006	3.72e-08	ENSG00000236943.2	0.00049763	-1.6885	0.0008298
ENSG00000267034.1	7.02e-09	1.7211	3.75e-08	ENSG00000253400.1	0.00050649	-1.6664	0.000842985
ENSG00000254417.1	7.11e-09	1.7021	3.79e-08	ENSG00000265185.2	0.00050649	-1.6872	0.000842985
ENSG00000233304.1	7.23e-09	1.7193	3.84e-08	ENSG00000261663.1	0.00050896	-1.6869	0.000846565
ENSG00000203280.3	7.82e-09	1.7243	4.15e-08	ENSG00000235706.3	0.00051445	-1.6862	0.00085504
ENSG00000262313.1	7.84e-09	1.7152	4.15e-08	ENSG00000256278.1	0.0005147	-1.6861	0.00085504
ENSG00000229267.2	8.34e-09	1.7223	4.41e-08	ENSG00000258946.1	0.00052951	-1.684	0.000876168
ENSG00000250508.1	8.88e-09	1.7218	4.68e-08	ENSG00000251603.1	0.00053183	-1.6837	0.000879093
ENSG00000237248.3	9.34e-09	1.7208	4.92e-08	ENSG00000230212.2	0.00053973	-1.6827	0.000891596
ENSG00000227959.1	9.36e-09	1.7186	4.92e-08	ENSG00000231081.1	0.00054933	-1.6765	0.00090689
ENSG00000269994.1	9.38e-09	1.7176	4.92e-08	ENSG00000261886.1	0.00055371	-1.6684	0.000913553
ENSG00000234900.1	9.49e-09	1.7204	4.97e-08	ENSG00000250033.1	0.0005659	-1.6729	0.000931297
ENSG00000236045.1	9.87e-09	1.7099	5.15e-08	ENSG00000235954.2	0.00056622	-1.6793	0.000931297
ENSG00000258642.1	1.02e-08	1.6933	5.32e-08	ENSG00000269911.1	0.00057103	-1.6788	0.000938626
ENSG00000258602.1	1.04e-08	1.7096	5.41e-08	ENSG00000262188.1	0.00057335	-1.6776	0.000941323
ENSG00000233070.1	1.05e-08	1.7171	5.45e-08	ENSG00000224023.6	0.00057378	-1.6783	0.000941323
ENSG00000247934.3	1.1e-08	1.7174	5.7e-08	ENSG00000267395.1	0.00057378	-1.6783	0.000941323
ENSG00000236714.1	1.13e-08	1.7078	5.83e-08	ENSG00000261824.2	0.00057409	-1.6783	0.000941323
ENSG00000248965.1	1.13e-08	1.6913	5.83e-08	ENSG00000240291.1	0.00057464	-1.6782	0.000941643
ENSG00000259038.1	1.14e-08	1.7157	5.87e-08	ENSG00000258203.1	0.00057703	-1.6542	0.000944976
ENSG00000227193.2	1.19e-08	1.7138	6.12e-08	ENSG00000259736.1	0.00058059	-1.6774	0.000950219
ENSG00000251331.2	1.24e-08	1.705	6.36e-08	ENSG00000272138.1	0.00058534	-1.6769	0.000957403
ENSG00000203650.3	1.3e-08	1.6996	6.65e-08	ENSG00000263934.2	0.00059602	-1.6756	0.000973071
ENSG00000236366.1	1.3e-08	1.7008	6.65e-08	ENSG00000237517.4	0.00060354	-1.6747	0.000984137
ENSG00000267337.1	1.31e-08	1.693	6.67e-08	ENSG00000272758.1	0.00061185	-1.6738	0.000996463
ENSG00000232504.4	1.31e-08	1.7091	6.67e-08	ENSG00000239569.2	0.00061253	-1.6737	0.000996958
ENSG00000256164.1	1.33e-08	1.713	6.76e-08	ENSG00000205634.2	0.00062015	-1.6498	0.00100812
ENSG00000236819.1	1.35e-08	1.712	6.85e-08	ENSG00000260011.2	0.00062496	-1.6714	0.00101408
ENSG00000258403.1	1.36e-08	1.6879	6.89e-08	ENSG00000257509.1	0.00062996	-1.6713	0.00102157
ENSG00000237714.1	1.43e-08	1.6926	7.23e-08	ENSG00000248279.1	0.00063102	-1.6568	0.00102266
ENSG00000250634.1	1.45e-08	1.6835	7.31e-08	ENSG00000270522.1	0.00063565	-1.6554	0.00102891
ENSG00000257477.1	1.51e-08	1.7009	7.59e-08	ENSG00000259925.1	0.00063733	-1.6701	0.001031
ENSG00000235590.3	1.66e-08	1.7061	8.31e-08	ENSG00000272872.1	0.00064037	-1.6697	0.00103528
ENSG00000185186.4	1.76e-08	1.7071	8.79e-08	ENSG00000260337.2	0.00066172	-1.6647	0.00106655
ENSG00000261685.2	1.97e-08	1.7058	9.81e-08	ENSG00000272524.1	0.00066793	-1.6545	0.0010752
ENSG00000258178.1	2e-08	1.6806	9.94e-08	ENSG00000238287.1	0.0006706	-1.6671	0.00107824
ENSG00000261533.1	2.03e-08	1.7051	1.01e-07	ENSG00000272086.1	0.00067259	-1.6669	0.00108066
ENSG00000273129.1	2.05e-08	1.7036	1.01e-07	ENSG00000224842.2	0.00067292	-1.6472	0.00108066
ENSG00000230834.1	2.12e-08	1.6702	1.05e-07	ENSG00000245522.2	0.00067434	-1.6666	0.00108194
ENSG00000228058.1	2.12e-08	1.6898	1.05e-07	ENSG00000259840.1	0.00067453	-1.6666	0.00108194
ENSG00000203688.4	2.18e-08	1.6995	1.07e-07	ENSG00000230368.2	0.00068188	-1.6658	0.00109175
ENSG00000256268.1	2.22e-08	1.6793	1.09e-07	ENSG00000230061.1	0.00068714	-1.6637	0.00109936
ENSG00000205562.1	2.31e-08	1.694	1.13e-07	ENSG00000244757.1	0.00069324	-1.6631	0.00110726
ENSG00000225981.1	2.36e-08	1.6971	1.15e-07	ENSG00000185837.3	0.0007	-1.6638	0.00111605
ENSG00000270457.1	2.36e-08	1.6974	1.15e-07	ENSG00000223393.1	0.0007047	-1.6634	0.00112286
ENSG00000223923.1	2.47e-08	1.6981	1.2e-07	ENSG00000228486.5	0.00072073	-1.6618	0.00114634
ENSG00000267737.1	2.75e-08	1.6958	1.33e-07	ENSG00000235023.1	0.0007272	-1.6612	0.00115594
ENSG00000253252.2	2.81e-08	1.6127	1.36e-07	ENSG00000259994.1	0.00073116	-1.6608	0.00116084
ENSG00000245857.2	2.91e-08	1.695	1.41e-07	ENSG00000225210.5	0.00073529	-1.6603	0.001166
ENSG00000259886.1	3.15e-08	1.6962	1.52e-07	ENSG00000260698.1	0.00073529	-1.6603	0.001166
ENSG00000214922.5	3.25e-08	1.6956	1.56e-07	ENSG00000272853.1	0.00073621	-1.6602	0.00116676
ENSG00000233639.1	3.38e-08	1.6701	1.62e-07	ENSG00000228113.3	0.00073847	-1.66	0.00116965
ENSG00000257642.1	3.43e-08	1.6734	1.65e-07	ENSG00000269947.1	0.00074983	-1.659	0.00118693
ENSG00000260868.1	3.44e-08	1.6894	1.65e-07	ENSG00000260814.2	0.00075096	-1.6589	0.0011873
ENSG00000214955.5	3.61e-08	1.6891	1.73e-07	ENSG00000272724.1	0.00075096	-1.6588	0.0011873
ENSG00000251533.2	4.21e-08	1.6895	2e-07	ENSG00000255517.2	0.00075221	-1.6587	0.00118857
ENSG00000256248.1	4.34e-08	1.6867	2.06e-07	ENSG00000273473.1	0.00075697	-1.6582	0.00119467
ENSG00000254298.1	4.69e-08	1.6639	2.22e-07	ENSG00000234185.2	0.00076306	-1.6542	0.00120345
ENSG00000228295.1	5.1e-08	1.658	2.4e-07	ENSG00000198221.7	0.00077849	-1.6562	0.00122499
ENSG00000229153.1	5.13e-08	1.6857	2.41e-07	ENSG00000260394.2	0.00078088	-1.6543	0.00122729
ENSG00000234155.1	5.23e-08	1.6672	2.45e-07	ENSG00000272217.1	0.00079929	-1.6544	0.00125439
ENSG00000233101.6	5.43e-08	1.6746	2.54e-07	ENSG00000260493.1	0.00079954	-1.6531	0.00125439
ENSG00000230937.5	5.65e-08	1.6824	2.64e-07	ENSG00000245849.2	0.00080284	-1.654	0.00125883
ENSG00000257027.1	5.91e-08	1.6833	2.75e-07	ENSG00000253477.1	0.0008224	-1.6501	0.00128418
ENSG00000259663.2	5.94e-08	1.6832	2.76e-07	ENSG00000255693.1	0.00082448	-1.651	0.00128601
ENSG00000204706.10	6.09e-08	1.6827	2.82e-07	ENSG00000268262.1	0.0008254	-1.6398	0.00128601
ENSG00000248607.1	6.09e-08	1.6584	2.82e-07	ENSG00000230177.1	0.00082572	-1.6519	0.00128601
ENSG00000258754.3	6.22e-08	1.6794	2.87e-07	ENSG00000254689.1	0.00082615	-1.6471	0.00128601
ENSG00000241475.1	6.27e-08	1.6522	2.89e-07	ENSG00000259673.1	0.00082633	-1.6518	0.00128601
ENSG00000228812.3	6.31e-08	1.6773	2.9e-07	ENSG00000225595.2	0.00082648	-1.6495	0.00128601
ENSG00000231652.2	6.72e-08	1.6799	3.08e-07	ENSG00000236817.1	0.00082727	-1.6467	0.00128649
ENSG00000226051.2	7.19e-08	1.6792	3.29e-07	ENSG00000223478.1	0.00084287	-1.6503	0.00130921
ENSG00000255364.1	7.63e-08	1.6569	3.48e-07	ENSG00000266445.1	0.00084764	-1.6391	0.00131585
ENSG00000248300.1	8.1e-08	1.6537	3.69e-07	ENSG00000260593.1	0.00085977	-1.6409	0.0013339
ENSG00000255271.1	8.89e-08	1.5768	4.04e-07	ENSG00000228265.1	0.00086473	-1.6485	0.00133925
ENSG00000224961.1	9.6e-08	1.6732	4.34e-07	ENSG00000237670.1	0.00086473	-1.6268	0.00133925
ENSG00000227544.4	1.02e-07	1.6718	4.59e-07	ENSG00000270876.1	0.00086572	-1.6478	0.00133938
ENSG00000272551.1	1.05e-07	1.6544	4.72e-07	ENSG00000272945.1	0.00086592	-1.6469	0.00133938
ENSG00000236671.3	1.08e-07	1.6603	4.83e-07	ENSG00000233590.1	0.00086633	-1.6384	0.00133938
ENSG00000261305.1	1.08e-07	1.6707	4.83e-07	ENSG00000229275.1	0.00086874	-1.62	0.00134232
ENSG00000203601.3	1.1e-07	1.661	4.91e-07	ENSG00000271200.1	0.00087827	-1.6434	0.00135389
ENSG00000255129.1	1.13e-07	1.6692	5.04e-07	ENSG00000270061.1	0.00087891	-1.6451	0.00135409
ENSG00000223783.1	1.15e-07	1.664	5.12e-07	ENSG00000251455.1	0.0008851	-1.6418	0.00136284
ENSG00000256001.1	1.18e-07	1.6621	5.24e-07	ENSG00000184856.6	0.00089321	-1.626	0.00137453
ENSG00000242207.1	1.23e-07	1.647	5.45e-07	ENSG00000259871.1	0.00091192	-1.638	0.00139926
ENSG00000243384.1	1.24e-07	1.6605	5.48e-07	ENSG00000269352.1	0.00091625	-1.6442	0.00140509
ENSG00000197813.4	1.27e-07	1.6668	5.61e-07	ENSG00000269997.1	0.00092505	-1.6428	0.00141777
ENSG00000269934.1	1.3e-07	1.6639	5.73e-07	ENSG00000273464.1	0.00092598	-1.6418	0.00141837
ENSG00000259459.1	1.39e-07	1.6561	6.12e-07	ENSG00000258580.1	0.00093069	-1.6247	0.00142395
ENSG00000226706.1	1.42e-07	1.5383	6.24e-07	ENSG00000231851.1	0.00093381	-1.6417	0.00142671
ENSG00000233399.2	1.46e-07	1.6221	6.38e-07	ENSG00000272630.1	0.00093438	-1.6428	0.00142671
ENSG00000232633.3	1.46e-07	1.6601	6.38e-07	ENSG00000258162.1	0.00093496	-1.6251	0.00142671
ENSG00000249856.1	1.46e-07	1.6439	6.38e-07	ENSG00000227857.2	0.0009368	-1.6424	0.00142671
ENSG00000228408.1	1.47e-07	1.6439	6.41e-07	ENSG00000182366.5	0.00094174	-1.6417	0.00143259
ENSG00000249743.1	1.48e-07	1.6483	6.45e-07	ENSG00000223804.1	0.0009475	-1.6415	0.0014397
ENSG00000248371.1	1.5e-07	1.6438	6.52e-07	ENSG00000255503.1	0.0009475	-1.6415	0.0014397
ENSG00000198106.7	1.55e-07	1.6629	6.73e-07	ENSG00000271871.1	0.00095977	-1.6406	0.00145582
ENSG00000260802.1	1.57e-07	1.6626	6.81e-07	ENSG00000272048.1	0.0009603	-1.6405	0.00145582
ENSG00000248479.1	1.59e-07	1.6573	6.85e-07	ENSG00000269949.1	0.00096359	-1.6402	0.0014583
ENSG00000245812.2	1.59e-07	1.6623	6.85e-07	ENSG00000260743.1	0.00096538	-1.64	0.00146018
ENSG00000267583.1	1.62e-07	1.659	6.97e-07	ENSG00000259802.1	0.001016	-1.6367	0.00153325
ENSG00000261066.1	1.63e-07	1.5593	7e-07	ENSG00000223701.3	0.0010167	-1.6253	0.00153343
ENSG00000230852.1	1.76e-07	1.6371	7.53e-07	ENSG00000251015.1	0.0010227	-1.6359	0.00154133
ENSG00000266767.1	1.76e-07	1.6453	7.53e-07	ENSG00000236510.1	0.0010231	-1.6229	0.00154133
ENSG00000242611.1	1.77e-07	1.6516	7.55e-07	ENSG00000227704.1	0.0010317	-1.6355	0.00155341
ENSG00000231705.1	1.77e-07	1.6509	7.55e-07	ENSG00000224271.1	0.00104	-1.6223	0.00156413
ENSG00000251679.1	1.83e-07	1.6192	7.78e-07	ENSG00000272721.1	0.0010495	-1.6343	0.00157752
ENSG00000253177.1	1.97e-07	1.6423	8.34e-07	ENSG00000234428.2	0.0010507	-1.6315	0.00157754
ENSG00000231172.2	2.02e-07	1.6331	8.53e-07	ENSG00000264666.1	0.0010507	-1.6305	0.00157754
ENSG00000234477.1	2.07e-07	1.6501	8.73e-07	ENSG00000257084.1	0.0010526	-1.6341	0.00157949
ENSG00000237786.1	2.1e-07	1.6396	8.83e-07	ENSG00000242781.1	0.0010589	-1.6121	0.00158805
ENSG00000257735.1	2.18e-07	1.6544	9.14e-07	ENSG00000230415.1	0.001073	-1.6327	0.00160557
ENSG00000265142.2	2.27e-07	1.6538	9.48e-07	ENSG00000250714.3	0.0010766	-1.6324	0.00160581
ENSG00000228044.2	2.31e-07	1.6309	9.64e-07	ENSG00000228204.2	0.0010771	-1.6316	0.00160581
ENSG00000272597.1	2.4e-07	1.6497	9.98e-07	ENSG00000239415.1	0.0010771	-1.6323	0.00160581
ENSG00000260917.1	2.43e-07	1.6529	1.01e-06	ENSG00000234948.1	0.0010774	-1.6048	0.00160581
ENSG00000243491.1	2.44e-07	1.6441	1.01e-06	ENSG00000261360.1	0.0010845	-1.6317	0.00161458
ENSG00000261496.1	2.47e-07	1.6525	1.02e-06	ENSG00000271757.1	0.0010845	-1.626	0.00161458
ENSG00000224259.1	2.49e-07	1.6522	1.03e-06	ENSG00000267868.1	0.0010896	-1.6313	0.00162126
ENSG00000237803.1	2.51e-07	1.645	1.03e-06	ENSG00000230345.1	0.0010905	-1.6046	0.00162169
ENSG00000225039.1	2.75e-07	1.6463	1.13e-06	ENSG00000253264.1	0.0010939	-1.6121	0.00162492
ENSG00000235979.4	2.82e-07	1.633	1.16e-06	ENSG00000260179.1	0.0011017	-1.6299	0.0016356
ENSG00000254560.1	2.85e-07	1.6413	1.17e-06	ENSG00000238045.5	0.0011024	-1.6304	0.00163572
ENSG00000224844.1	2.89e-07	1.6373	1.18e-06	ENSG00000264548.1	0.0011102	-1.629	0.00164545
ENSG00000265091.1	2.94e-07	1.6486	1.19e-06	ENSG00000231734.4	0.0011221	-1.6291	0.00165938
ENSG00000225511.2	2.94e-07	1.6481	1.19e-06	ENSG00000228021.3	0.0011234	-1.6289	0.00165945
ENSG00000232046.2	3e-07	1.6475	1.21e-06	ENSG00000240567.1	0.00113	-1.6285	0.00166828
ENSG00000255929.1	3.07e-07	1.6285	1.24e-06	ENSG00000264727.1	0.0011391	-1.6279	0.00167984
ENSG00000234037.1	3.25e-07	1.626	1.31e-06	ENSG00000261505.1	0.0011445	-1.6268	0.00168687
ENSG00000228682.2	3.49e-07	1.6205	1.4e-06	ENSG00000225489.2	0.001146	-1.6275	0.0016872
ENSG00000225706.1	3.73e-07	1.6428	1.49e-06	ENSG00000234182.1	0.001146	-1.6247	0.0016872
ENSG00000272549.1	4.03e-07	1.6389	1.61e-06	ENSG00000264672.1	0.001153	-1.627	0.00169296
ENSG00000260340.1	4.37e-07	1.6178	1.74e-06	ENSG00000268401.1	0.0011531	-1.6217	0.00169296
ENSG00000242880.1	4.56e-07	1.6223	1.81e-06	ENSG00000249753.2	0.001156	-1.6256	0.00169534
ENSG00000272870.1	4.73e-07	1.6383	1.87e-06	ENSG00000264608.1	0.0011592	-1.6264	0.00169716
ENSG00000238198.1	4.73e-07	1.6382	1.87e-06	ENSG00000273056.1	0.0011592	-1.6203	0.00169716
ENSG00000243081.2	4.73e-07	1.6241	1.87e-06	ENSG00000250584.2	0.0011598	-1.6186	0.00169716
ENSG00000267530.2	4.82e-07	1.6376	1.9e-06	ENSG00000227240.1	0.0011643	-1.6068	0.0017028
ENSG00000250961.1	4.88e-07	1.621	1.92e-06	ENSG00000246422.2	0.0011689	-1.6113	0.0017039
ENSG00000259130.1	5.07e-07	1.6158	1.99e-06	ENSG00000236164.1	0.0011712	-1.6074	0.00170631
ENSG00000233147.1	5.11e-07	1.6247	2e-06	ENSG00000234610.1	0.0011809	-1.6086	0.0017195
ENSG00000249984.1	5.28e-07	1.6248	2.07e-06	ENSG00000236810.1	0.0011856	-1.6246	0.0017254
ENSG00000261730.1	5.81e-07	1.6258	2.27e-06	ENSG00000234772.1	0.0011891	-1.6209	0.00172954
ENSG00000249309.1	6.06e-07	1.6108	2.36e-06	ENSG00000259376.1	0.0011976	-1.6237	0.00173904
ENSG00000272430.1	6.19e-07	1.6323	2.4e-06	ENSG00000254604.1	0.0012022	-1.6235	0.00174477
ENSG00000261848.1	6.38e-07	1.6125	2.47e-06	ENSG00000262202.3	0.0012098	-1.621	0.00175484
ENSG00000233258.1	6.69e-07	1.5867	2.58e-06	ENSG00000234917.1	0.0012117	-1.6229	0.00175567
ENSG00000253348.1	6.79e-07	1.62	2.62e-06	ENSG00000255717.2	0.0012337	-1.6217	0.00178463
ENSG00000253859.2	7.02e-07	1.6294	2.7e-06	ENSG00000229356.1	0.0012621	-1.6131	0.00182075
ENSG00000225914.1	7.28e-07	1.6258	2.79e-06	ENSG00000267606.1	0.0012631	-1.6161	0.0018212
ENSG00000231566.1	7.3e-07	1.6154	2.79e-06	ENSG00000261971.2	0.0012649	-1.6199	0.0018228
ENSG00000229308.1	7.37e-07	1.6244	2.81e-06	ENSG00000257596.1	0.0012711	-1.6195	0.00182919
ENSG00000258545.1	7.39e-07	1.6275	2.82e-06	ENSG00000237357.1	0.0012714	-1.6195	0.00182919
ENSG00000267079.1	7.46e-07	1.6144	2.84e-06	ENSG00000259894.1	0.0012714	-1.6194	0.00182919
ENSG00000232348.2	7.91e-07	1.5768	2.99e-06	ENSG00000250415.1	0.0012725	-1.6148	0.00182978
ENSG00000250708.1	7.91e-07	1.6085	2.99e-06	ENSG00000234616.4	0.0012734	-1.6165	0.00183008
ENSG00000254100.1	8.42e-07	1.6123	3.18e-06	ENSG00000265349.1	0.0012831	-1.6172	0.00184302
ENSG00000223563.1	8.44e-07	1.604	3.18e-06	ENSG00000257322.1	0.00129	-1.6183	0.00185022
ENSG00000225938.1	8.51e-07	1.6239	3.2e-06	ENSG00000268938.2	0.0012902	-1.6183	0.00185022
ENSG00000260492.1	8.59e-07	1.6096	3.23e-06	ENSG00000270019.1	0.0012952	-1.6174	0.00185638
ENSG00000253549.1	8.68e-07	1.6184	3.26e-06	ENSG00000255559.1	0.0013021	-1.6176	0.00186426
ENSG00000260396.1	8.76e-07	1.6242	3.27e-06	ENSG00000261742.1	0.0013052	-1.6028	0.00186769
ENSG00000259514.1	8.92e-07	1.6066	3.32e-06	ENSG00000262410.1	0.0013079	-1.6173	0.00187054
ENSG00000240241.1	8.95e-07	1.5817	3.33e-06	ENSG00000245975.2	0.00131	-1.6171	0.00187254
ENSG00000260530.1	1.01e-06	1.6049	3.75e-06	ENSG00000272172.1	0.0013203	-1.6166	0.00188624
ENSG00000270100.1	1.02e-06	1.6209	3.78e-06	ENSG00000223956.1	0.0013247	-1.6126	0.00189151
ENSG00000251601.1	1.04e-06	1.5985	3.85e-06	ENSG00000271398.1	0.0013383	-1.6101	0.00190888
ENSG00000227078.1	1.1e-06	1.6047	4.06e-06	ENSG00000182109.3	0.0013507	-1.615	0.00192553
ENSG00000261504.1	1.1e-06	1.6185	4.06e-06	ENSG00000248019.2	0.0013537	-1.6148	0.00192773
ENSG00000233894.1	1.15e-06	1.6015	4.21e-06	ENSG00000261526.1	0.0013554	-1.6147	0.00192912
ENSG00000251125.1	1.15e-06	1.6061	4.21e-06	ENSG00000205890.3	0.0013584	-1.6145	0.00193028
ENSG00000254035.1	1.15e-06	1.618	4.21e-06	ENSG00000253614.1	0.0013584	-1.593	0.00193028
ENSG00000233117.2	1.16e-06	1.6177	4.24e-06	ENSG00000267649.1	0.0013599	-1.6134	0.00193138
ENSG00000231769.2	1.17e-06	1.6175	4.27e-06	ENSG00000235296.1	0.0013644	-1.6063	0.00193673
ENSG00000272949.1	1.18e-06	1.6166	4.3e-06	ENSG00000269923.1	0.0013705	-1.6138	0.00194331
ENSG00000253992.1	1.2e-06	1.5487	4.36e-06	ENSG00000257746.1	0.0013997	-1.5985	0.00198154
ENSG00000267732.1	1.21e-06	1.5766	4.39e-06	ENSG00000269425.1	0.0014116	-1.611	0.00199519
ENSG00000232451.1	1.24e-06	1.5966	4.49e-06	ENSG00000242407.1	0.0014263	-1.6108	0.00201168
ENSG00000099869.6	1.26e-06	1.5943	4.55e-06	ENSG00000257270.1	0.0014263	-1.6109	0.00201168
ENSG00000254040.1	1.32e-06	1.5979	4.76e-06	ENSG00000267192.1	0.0014323	-1.609	0.002018
ENSG00000253690.1	1.35e-06	1.5925	4.85e-06	ENSG00000267874.1	0.0014323	-1.5922	0.002018
ENSG00000224307.1	1.37e-06	1.6139	4.92e-06	ENSG00000259656.1	0.0014351	-1.5996	0.00202087
ENSG00000249673.2	1.4e-06	1.6133	5.01e-06	ENSG00000265888.1	0.0014401	-1.6086	0.00202446
ENSG00000267414.1	1.42e-06	1.6129	5.07e-06	ENSG00000227392.1	0.0014484	-1.6007	0.00203205
ENSG00000234638.1	1.51e-06	1.6107	5.38e-06	ENSG00000262172.1	0.0014704	-1.6034	0.00205965
ENSG00000249752.1	1.52e-06	1.5973	5.41e-06	ENSG00000236200.1	0.0014805	-1.6079	0.00206739
ENSG00000250692.1	1.56e-06	1.5909	5.53e-06	ENSG00000253716.1	0.0014909	-1.6074	0.00207958
ENSG00000253374.1	1.58e-06	1.6103	5.58e-06	ENSG00000205786.4	0.0014936	-1.6042	0.00208116
ENSG00000227954.2	1.6e-06	1.6094	5.64e-06	ENSG00000235532.1	0.0014992	-1.6059	0.00208567
ENSG00000272558.1	1.66e-06	1.6093	5.84e-06	ENSG00000268945.1	0.0014992	-1.6058	0.00208567
ENSG00000227888.3	1.73e-06	1.6074	6.06e-06	ENSG00000244198.1	0.0015211	-1.6059	0.00211282
ENSG00000248896.2	1.76e-06	1.607	6.15e-06	ENSG00000246214.1	0.0015248	-1.596	0.00211574
ENSG00000261462.1	1.82e-06	1.5871	6.35e-06	ENSG00000267232.1	0.0015324	-1.6053	0.00212406
ENSG00000260693.1	1.85e-06	1.6063	6.45e-06	ENSG00000233496.1	0.0015324	-1.5889	0.00212406
ENSG00000269486.1	1.89e-06	1.6063	6.57e-06	ENSG00000250917.1	0.0015597	-1.604	0.00215515
ENSG00000261625.1	1.89e-06	1.6062	6.57e-06	ENSG00000260167.1	0.0015869	-1.5996	0.00218931
ENSG00000259370.1	2.06e-06	1.5971	7.13e-06	ENSG00000247092.2	0.0016035	-1.602	0.00220877
ENSG00000240497.2	2.09e-06	1.5834	7.21e-06	ENSG00000270010.1	0.001616	-1.6015	0.00222381
ENSG00000258399.2	2.16e-06	1.5979	7.43e-06	ENSG00000260231.1	0.0016291	-1.6009	0.00223659
ENSG00000225056.1	2.17e-06	1.5826	7.46e-06	ENSG00000266916.1	0.0016291	-1.6009	0.00223659
ENSG00000236886.2	2.22e-06	1.5828	7.62e-06	ENSG00000225218.1	0.0016296	-1.5963	0.00223659
ENSG00000253474.1	2.24e-06	1.5787	7.68e-06	ENSG00000226179.1	0.0016296	-1.6008	0.00223659
ENSG00000232286.1	2.32e-06	1.5479	7.93e-06	ENSG00000239519.1	0.0016315	-1.5853	0.00223804
ENSG00000249094.2	2.41e-06	1.5863	8.2e-06	ENSG00000270195.1	0.0016556	-1.5997	0.00226875
ENSG00000261438.1	2.45e-06	1.6	8.32e-06	ENSG00000260737.1	0.0016585	-1.5825	0.00227155
ENSG00000254295.1	2.47e-06	1.5998	8.38e-06	ENSG00000257883.1	0.0016649	-1.5825	0.00227712
ENSG00000257259.1	2.5e-06	1.5874	8.46e-06	ENSG00000229195.1	0.001666	-1.5991	0.00227712
ENSG00000272537.1	2.52e-06	1.5952	8.52e-06	ENSG00000256458.1	0.001666	-1.5861	0.00227712
ENSG00000254880.1	2.56e-06	1.5845	8.64e-06	ENSG00000203588.3	0.0016718	-1.5966	0.00228152
ENSG00000233123.1	2.58e-06	1.5807	8.7e-06	ENSG00000250039.3	0.0016778	-1.5903	0.00228854
ENSG00000259828.1	2.66e-06	1.58	8.96e-06	ENSG00000254990.1	0.0016959	-1.5924	0.0023077
ENSG00000254622.1	2.73e-06	1.5737	9.17e-06	ENSG00000269423.1	0.0016962	-1.5977	0.0023077
ENSG00000224621.1	2.89e-06	1.5849	9.64e-06	ENSG00000251652.1	0.0017021	-1.5926	0.00231454
ENSG00000261490.1	2.89e-06	1.596	9.64e-06	ENSG00000236065.2	0.0017208	-1.5804	0.00233853
ENSG00000246640.1	2.91e-06	1.5957	9.7e-06	ENSG00000260592.1	0.0017379	-1.5903	0.00235959
ENSG00000253775.1	2.93e-06	1.5447	9.75e-06	ENSG00000261094.2	0.0017453	-1.5957	0.0023675
ENSG00000261410.1	3e-06	1.5771	9.95e-06	ENSG00000239774.1	0.0017464	-1.5947	0.0023675
ENSG00000265451.1	3.02e-06	1.5935	1e-05	ENSG00000271555.1	0.0017464	-1.5926	0.0023675
ENSG00000235300.3	3.09e-06	1.5737	1.02e-05	ENSG00000204832.5	0.0017516	-1.5954	0.00237334
ENSG00000248671.3	3.16e-06	1.5938	1.04e-05	ENSG00000227683.1	0.0017874	-1.5797	0.00241691
ENSG00000231856.1	3.17e-06	1.5937	1.04e-05	ENSG00000229751.1	0.0018038	-1.5808	0.00243288
ENSG00000256508.2	3.17e-06	1.593	1.04e-05	ENSG00000225077.2	0.0018187	-1.5883	0.00244924
ENSG00000271417.1	3.2e-06	1.5773	1.05e-05	ENSG00000261135.1	0.0018253	-1.5924	0.00245688
ENSG00000239608.1	3.21e-06	1.5786	1.05e-05	ENSG00000234918.1	0.0018423	-1.5638	0.002476
ENSG00000253373.1	3.21e-06	1.5548	1.05e-05	ENSG00000271032.1	0.0018558	-1.5903	0.00249288
ENSG00000224652.1	3.29e-06	1.5928	1.07e-05	ENSG00000260979.1	0.0018744	-1.5893	0.00251659
ENSG00000240707.2	3.29e-06	1.5766	1.07e-05	ENSG00000237073.1	0.0018773	-1.5819	0.00251914
ENSG00000233334.2	3.34e-06	1.583	1.09e-05	ENSG00000196421.3	0.0018782	-1.5904	0.00251914
ENSG00000251573.2	3.34e-06	1.5917	1.09e-05	ENSG00000268530.1	0.0018997	-1.5896	0.00254669
ENSG00000235885.3	3.42e-06	1.5793	1.11e-05	ENSG00000268189.2	0.0019014	-1.5895	0.00254768
ENSG00000231585.1	3.45e-06	1.5063	1.12e-05	ENSG00000238261.5	0.0019114	-1.5891	0.0025585
ENSG00000255366.1	3.54e-06	1.5909	1.14e-05	ENSG00000231010.1	0.0019131	-1.589	0.00255948
ENSG00000245067.2	3.54e-06	1.587	1.14e-05	ENSG00000174365.15	0.00193	-1.5884	0.00257819
ENSG00000229323.1	3.58e-06	1.5702	1.15e-05	ENSG00000239377.1	0.0019348	-1.5829	0.0025833
ENSG00000214049.6	3.58e-06	1.5893	1.15e-05	ENSG00000267476.1	0.001958	-1.5874	0.00261165
ENSG00000233757.2	3.67e-06	1.5882	1.18e-05	ENSG00000233547.1	0.0019631	-1.5859	0.00261714
ENSG00000236915.1	3.67e-06	1.5695	1.18e-05	ENSG00000236871.2	0.0019662	-1.5871	0.00261995
ENSG00000227355.1	3.72e-06	1.5719	1.19e-05	ENSG00000260018.1	0.0019881	-1.5862	0.00264382
ENSG00000267325.1	3.72e-06	1.5887	1.19e-05	ENSG00000239213.1	0.0020134	-1.5853	0.00267345
ENSG00000253967.1	3.77e-06	1.5769	1.21e-05	ENSG00000226686.3	0.0020163	-1.5852	0.00267596
ENSG00000234380.1	3.78e-06	1.5887	1.21e-05	ENSG00000229841.1	0.002024	-1.5849	0.00268215
ENSG00000250282.1	3.82e-06	1.5721	1.22e-05	ENSG00000253972.1	0.002024	-1.5793	0.00268215
ENSG00000263050.1	3.88e-06	1.5885	1.23e-05	ENSG00000250472.1	0.0020375	-1.5695	0.00269735
ENSG00000259974.2	3.94e-06	1.5869	1.25e-05	ENSG00000259443.1	0.0020723	-1.5744	0.00274205
ENSG00000244383.1	4e-06	1.5725	1.27e-05	ENSG00000230922.1	0.0021115	-1.5809	0.00278921
ENSG00000213863.2	4.15e-06	1.5796	1.31e-05	ENSG00000251244.1	0.0021132	-1.5632	0.00278921
ENSG00000261451.1	4.15e-06	1.5838	1.31e-05	ENSG00000268047.1	0.0021145	-1.5809	0.00278954
ENSG00000234997.1	4.17e-06	1.5834	1.32e-05	ENSG00000246982.2	0.0021236	-1.5816	0.00280015
ENSG00000233725.3	4.28e-06	1.5847	1.35e-05	ENSG00000237742.2	0.0021272	-1.5806	0.00280212
ENSG00000272180.1	4.44e-06	1.5743	1.39e-05	ENSG00000271971.1	0.0021272	-1.5814	0.00280212
ENSG00000269082.1	4.57e-06	1.5844	1.43e-05	ENSG00000249359.2	0.0021423	-1.5796	0.00281781
ENSG00000224905.2	4.6e-06	1.5843	1.44e-05	ENSG00000233214.1	0.0021465	-1.5801	0.00282193
ENSG00000260710.1	4.64e-06	1.5749	1.45e-05	ENSG00000260132.1	0.0021574	-1.5673	0.00283346
ENSG00000221817.5	4.92e-06	1.5827	1.53e-05	ENSG00000254363.2	0.0021672	-1.5799	0.00284211
ENSG00000235726.1	4.93e-06	1.5789	1.53e-05	ENSG00000269386.1	0.0021672	-1.5799	0.00284211
ENSG00000267364.1	5.07e-06	1.5815	1.57e-05	ENSG00000271963.1	0.0021721	-1.5787	0.00284572
ENSG00000249609.1	5.29e-06	1.5771	1.64e-05	ENSG00000265692.1	0.0021827	-1.5781	0.0028582
ENSG00000243953.1	5.33e-06	1.5611	1.64e-05	ENSG00000226363.3	0.002191	-1.5786	0.00286765
ENSG00000253893.2	5.45e-06	1.5795	1.68e-05	ENSG00000262768.1	0.0022146	-1.559	0.00289283
ENSG00000227579.1	5.59e-06	1.562	1.72e-05	ENSG00000254635.1	0.0022166	-1.5782	0.00289402
ENSG00000269989.1	5.62e-06	1.559	1.72e-05	ENSG00000231628.1	0.0022238	-1.5673	0.00290161
ENSG00000215241.3	5.89e-06	1.5782	1.8e-05	ENSG00000272812.1	0.0022314	-1.5777	0.00290762
ENSG00000249593.2	5.9e-06	1.5745	1.8e-05	ENSG00000234263.1	0.0022555	-1.577	0.00293613
ENSG00000223573.2	5.99e-06	1.5777	1.82e-05	ENSG00000260523.1	0.0022555	-1.5715	0.00293613
ENSG00000214043.3	6.14e-06	1.5553	1.86e-05	ENSG00000228393.3	0.0022667	-1.5766	0.00294912
ENSG00000238290.1	6.36e-06	1.5762	1.92e-05	ENSG00000230844.2	0.0022677	-1.5765	0.00294912
ENSG00000230725.1	6.47e-06	1.564	1.95e-05	ENSG00000232412.1	0.0022792	-1.5761	0.00295828
ENSG00000257943.1	6.48e-06	1.5418	1.95e-05	ENSG00000269978.1	0.0022827	-1.573	0.00295992
ENSG00000238142.1	6.56e-06	1.5754	1.97e-05	ENSG00000273008.1	0.0023589	-1.5736	0.00304682
ENSG00000229558.1	6.68e-06	1.5673	2e-05	ENSG00000260495.1	0.0023633	-1.5735	0.00305101
ENSG00000262869.1	6.76e-06	1.5569	2.01e-05	ENSG00000272144.1	0.0023699	-1.5733	0.00305656
ENSG00000255509.2	6.82e-06	1.5539	2.03e-05	ENSG00000231212.1	0.0023931	-1.5647	0.00308199
ENSG00000230728.1	6.97e-06	1.5566	2.07e-05	ENSG00000273188.1	0.0023931	-1.5725	0.00308199
ENSG00000258942.1	7.11e-06	1.5595	2.11e-05	ENSG00000262468.1	0.0023959	-1.5724	0.0030841
ENSG00000239445.1	7.25e-06	1.5707	2.15e-05	ENSG00000271327.1	0.0024132	-1.572	0.00310486
ENSG00000251076.1	7.28e-06	1.5626	2.15e-05	ENSG00000272005.1	0.0024225	-1.5717	0.00311531
ENSG00000230186.3	7.28e-06	1.5551	2.15e-05	ENSG00000227482.1	0.0024284	-1.5637	0.00311692
ENSG00000225725.4	7.38e-06	1.5718	2.18e-05	ENSG00000258676.3	0.0024284	-1.5636	0.00311692
ENSG00000258086.1	7.38e-06	1.5701	2.18e-05	ENSG00000272669.1	0.0024284	-1.5714	0.00311692
ENSG00000267453.2	7.38e-06	1.5639	2.18e-05	ENSG00000185203.7	0.0024304	-1.5636	0.00311692
ENSG00000248884.1	7.4e-06	1.5666	2.18e-05	ENSG00000267470.1	0.0024363	-1.5711	0.00312096
ENSG00000249776.1	7.76e-06	1.5684	2.28e-05	ENSG00000257167.2	0.0024472	-1.5707	0.00312903
ENSG00000258623.1	7.87e-06	1.5685	2.31e-05	ENSG00000271992.1	0.0024476	-1.5707	0.00312903
ENSG00000249898.3	8.02e-06	1.5703	2.35e-05	ENSG00000262877.3	0.0024485	-1.5706	0.00312903
ENSG00000251388.1	8.14e-06	1.5593	2.38e-05	ENSG00000237899.1	0.0024521	-1.5703	0.00313105
ENSG00000234553.1	8.27e-06	1.5495	2.42e-05	ENSG00000272541.1	0.0024657	-1.5692	0.00314246
ENSG00000231742.1	8.56e-06	1.5681	2.5e-05	ENSG00000231201.1	0.0024668	-1.5595	0.00314246
ENSG00000260457.2	8.56e-06	1.5477	2.5e-05	ENSG00000263072.1	0.0024853	-1.5694	0.00316235
ENSG00000267506.1	8.72e-06	1.5682	2.54e-05	ENSG00000260118.1	0.0025074	-1.5688	0.00318894
ENSG00000251661.3	8.78e-06	1.568	2.55e-05	ENSG00000231050.1	0.0025362	-1.568	0.00321786
ENSG00000269707.1	8.97e-06	1.5372	2.61e-05	ENSG00000261512.2	0.0025362	-1.568	0.00321786
ENSG00000261399.1	9.29e-06	1.5479	2.69e-05	ENSG00000272892.1	0.0025362	-1.568	0.00321786
ENSG00000224577.1	9.3e-06	1.5618	2.69e-05	ENSG00000261978.1	0.0025629	-1.5627	0.00324552
ENSG00000225329.1	9.31e-06	1.555	2.69e-05	ENSG00000235408.2	0.0025767	-1.5629	0.00325989
ENSG00000188525.3	9.4e-06	1.5468	2.71e-05	ENSG00000230798.1	0.0025914	-1.5663	0.00327692
ENSG00000229118.1	9.45e-06	1.5381	2.72e-05	ENSG00000259087.1	0.0026039	-1.5661	0.00329116
ENSG00000249356.1	9.45e-06	1.566	2.72e-05	ENSG00000270130.1	0.0026182	-1.5631	0.00330766
ENSG00000273180.1	9.47e-06	1.5528	2.72e-05	ENSG00000266933.1	0.0026356	-1.5646	0.00332806
ENSG00000264247.1	9.52e-06	1.5658	2.73e-05	ENSG00000272745.1	0.0026532	-1.5591	0.00334233
ENSG00000227619.1	9.58e-06	1.5655	2.74e-05	ENSG00000230124.2	0.0026545	-1.5646	0.00334238
ENSG00000130600.11	9.64e-06	1.5655	2.76e-05	ENSG00000238140.1	0.0026608	-1.5644	0.00334872
ENSG00000224814.1	9.86e-06	1.5435	2.82e-05	ENSG00000264812.1	0.0026905	-1.5614	0.00338289
ENSG00000250334.1	9.98e-06	1.563	2.84e-05	ENSG00000272465.1	0.0026927	-1.5636	0.00338405
ENSG00000249899.1	1e-05	1.5496	2.84e-05	ENSG00000203971.1	0.0026981	-1.5511	0.00338763
ENSG00000236914.3	1.01e-05	1.5643	2.86e-05	ENSG00000263683.1	0.0026981	-1.5621	0.00338763
ENSG00000258279.2	1.01e-05	1.5533	2.86e-05	ENSG00000271824.1	0.0027152	-1.5616	0.00340749
ENSG00000270077.1	1.01e-05	1.5528	2.86e-05	ENSG00000254419.1	0.0027414	-1.5615	0.00343874
ENSG00000260302.1	1.03e-05	1.562	2.91e-05	ENSG00000261596.1	0.0027601	-1.5619	0.00346056
ENSG00000269107.1	1.03e-05	1.5636	2.91e-05	ENSG00000273407.1	0.0027732	-1.5487	0.00347534
ENSG00000260953.1	1.04e-05	1.5595	2.94e-05	ENSG00000225975.2	0.0027931	-1.5611	0.00349863
ENSG00000258888.1	1.1e-05	1.5414	3.08e-05	ENSG00000235687.4	0.0027979	-1.5383	0.00350299
ENSG00000251635.1	1.11e-05	1.5447	3.1e-05	ENSG00000270673.1	0.0028028	-1.5608	0.00350681
ENSG00000239593.1	1.12e-05	1.5498	3.12e-05	ENSG00000230005.2	0.0028036	-1.5463	0.00350681
ENSG00000228065.6	1.17e-05	1.5603	3.25e-05	ENSG00000273116.1	0.0028159	-1.5593	0.00351722
ENSG00000248918.2	1.22e-05	1.5581	3.38e-05	ENSG00000246582.2	0.0028194	-1.5603	0.00351994
ENSG00000232072.1	1.26e-05	1.5279	3.48e-05	ENSG00000237836.1	0.0028237	-1.5602	0.00352365
ENSG00000230229.1	1.27e-05	1.5394	3.51e-05	ENSG00000224930.2	0.0028292	-1.5524	0.00352885
ENSG00000235387.1	1.31e-05	1.5575	3.61e-05	ENSG00000272468.1	0.0028531	-1.5594	0.00355365
ENSG00000232006.4	1.37e-05	1.5557	3.75e-05	ENSG00000261664.1	0.0028595	-1.5592	0.00355995
ENSG00000234378.1	1.37e-05	1.539	3.75e-05	ENSG00000271553.1	0.0028658	-1.559	0.00356612
ENSG00000233953.1	1.42e-05	1.5388	3.88e-05	ENSG00000262089.1	0.0028828	-1.5586	0.00358559
ENSG00000261888.1	1.44e-05	1.5551	3.93e-05	ENSG00000267118.1	0.0029048	-1.5574	0.00360957
ENSG00000233714.1	1.45e-05	1.5385	3.95e-05	ENSG00000225578.1	0.0029097	-1.5543	0.00361397
ENSG00000259754.1	1.47e-05	1.5213	4e-05	ENSG00000263214.1	0.0029221	-1.5577	0.00362672
ENSG00000269481.1	1.48e-05	1.5536	4.01e-05	ENSG00000227363.1	0.0029249	-1.5487	0.00362775
ENSG00000248228.1	1.48e-05	1.5377	4.01e-05	ENSG00000255118.1	0.0029492	-1.5558	0.00365447
ENSG00000204758.3	1.49e-05	1.5542	4.04e-05	ENSG00000177112.3	0.002959	-1.5566	0.0036649
ENSG00000269729.1	1.53e-05	1.5345	4.14e-05	ENSG00000260100.1	0.0029703	-1.5532	0.00367526
ENSG00000259867.1	1.56e-05	1.553	4.21e-05	ENSG00000223969.1	0.0029728	-1.5564	0.00367526
ENSG00000235501.1	1.56e-05	1.5529	4.21e-05	ENSG00000228933.3	0.0029728	-1.5335	0.00367526
ENSG00000232377.1	1.57e-05	1.5386	4.22e-05	ENSG00000272205.1	0.0029937	-1.5558	0.00369753
ENSG00000259694.1	1.57e-05	1.5422	4.22e-05	ENSG00000236255.1	0.003001	-1.5556	0.00370482
ENSG00000261316.1	1.64e-05	1.4616	4.39e-05	ENSG00000215769.4	0.0030091	-1.5555	0.00371309
ENSG00000235621.4	1.66e-05	1.5469	4.44e-05	ENSG00000226779.1	0.0030299	-1.5443	0.00373355
ENSG00000260838.2	1.68e-05	1.5413	4.49e-05	ENSG00000237301.1	0.0030299	-1.5549	0.00373355
ENSG00000224404.1	1.76e-05	1.5278	4.69e-05	ENSG00000259442.1	0.0030531	-1.5526	0.00374782
ENSG00000254607.2	1.79e-05	1.5317	4.77e-05	ENSG00000232715.1	0.0030542	-1.5492	0.00374782
ENSG00000255020.1	1.81e-05	1.5489	4.82e-05	ENSG00000251075.1	0.0030542	-1.5392	0.00374782
ENSG00000250158.1	1.83e-05	1.5322	4.86e-05	ENSG00000267096.1	0.0030542	-1.5509	0.00374782
ENSG00000243701.1	1.86e-05	1.5484	4.92e-05	ENSG00000273448.1	0.0030542	-1.5542	0.00374782
ENSG00000267372.1	1.92e-05	1.5459	5.07e-05	ENSG00000273424.1	0.0030682	-1.5524	0.00376326
ENSG00000254991.1	1.93e-05	1.5393	5.09e-05	ENSG00000233321.1	0.0030801	-1.5361	0.00377611
ENSG00000235663.1	1.94e-05	1.5466	5.11e-05	ENSG00000229178.1	0.0031065	-1.5524	0.00380145
ENSG00000251216.1	1.99e-05	1.5337	5.23e-05	ENSG00000230314.2	0.0031219	-1.5509	0.00381853
ENSG00000229694.2	2.1e-05	1.5449	5.49e-05	ENSG00000259168.1	0.0031433	-1.5508	0.00384294
ENSG00000255651.2	2.15e-05	1.543	5.62e-05	ENSG00000273066.1	0.0031616	-1.5517	0.00386175
ENSG00000231104.4	2.17e-05	1.5399	5.66e-05	ENSG00000257543.1	0.0031694	-1.5515	0.00386772
ENSG00000225684.3	2.18e-05	1.5442	5.67e-05	ENSG00000205559.3	0.0031721	-1.5514	0.00386923
ENSG00000271709.1	2.18e-05	1.5312	5.67e-05	ENSG00000271659.1	0.0031787	-1.5506	0.0038755
ENSG00000233968.2	2.25e-05	1.5428	5.84e-05	ENSG00000254682.1	0.0032014	-1.5507	0.00389959
ENSG00000263489.1	2.27e-05	1.5256	5.88e-05	ENSG00000246526.2	0.0032305	-1.5501	0.00392783
ENSG00000236130.1	2.28e-05	1.525	5.88e-05	ENSG00000250432.1	0.0032305	-1.5501	0.00392783
ENSG00000237807.3	2.28e-05	1.5429	5.88e-05	ENSG00000229896.2	0.0032468	-1.5497	0.00394042
ENSG00000262966.2	2.3e-05	1.5393	5.91e-05	ENSG00000246334.2	0.0032468	-1.5491	0.00394042
ENSG00000248461.1	2.32e-05	1.5296	5.95e-05	ENSG00000258710.3	0.0032468	-1.5322	0.00394042
ENSG00000248161.1	2.36e-05	1.5419	6.04e-05	ENSG00000225731.1	0.0032576	-1.5494	0.00395172
ENSG00000229645.4	2.47e-05	1.5408	6.31e-05	ENSG00000236471.1	0.0032761	-1.5473	0.00396872
ENSG00000228622.1	2.5e-05	1.5217	6.37e-05	ENSG00000255989.1	0.003286	-1.5366	0.00397889
ENSG00000227135.1	2.58e-05	1.5366	6.56e-05	ENSG00000253471.1	0.0032978	-1.5388	0.00399136
ENSG00000205488.4	2.59e-05	1.5395	6.58e-05	ENSG00000225138.3	0.0033036	-1.5483	0.00399656
ENSG00000228793.1	2.61e-05	1.536	6.62e-05	ENSG00000245248.3	0.0033574	-1.5473	0.00405794
ENSG00000237153.1	2.65e-05	1.521	6.7e-05	ENSG00000233806.3	0.0033642	-1.5471	0.00406061
ENSG00000254837.1	2.75e-05	1.538	6.94e-05	ENSG00000247765.1	0.0033712	-1.5469	0.00406721
ENSG00000228133.2	2.8e-05	1.5266	7.05e-05	ENSG00000254057.1	0.0033759	-1.5333	0.00406918
ENSG00000265487.1	2.88e-05	1.5187	7.23e-05	ENSG00000203279.3	0.0033791	-1.546	0.00407119
ENSG00000232194.1	2.9e-05	1.5286	7.27e-05	ENSG00000223843.3	0.0033924	-1.5395	0.00408362
ENSG00000250436.1	2.96e-05	1.5104	7.38e-05	ENSG00000258301.2	0.0033975	-1.5462	0.00408779
ENSG00000224371.1	2.97e-05	1.5221	7.4e-05	ENSG00000258630.1	0.0034012	-1.546	0.00409038
ENSG00000254109.1	3e-05	1.5355	7.46e-05	ENSG00000267167.1	0.0034124	-1.5459	0.00410199
ENSG00000230098.1	3.04e-05	1.5264	7.53e-05	ENSG00000260352.1	0.0034209	-1.5457	0.00411035
ENSG00000237125.4	3.06e-05	1.5331	7.56e-05	ENSG00000271833.1	0.003425	-1.5456	0.00411155
ENSG00000253968.1	3.06e-05	1.5211	7.56e-05	ENSG00000261728.1	0.0034433	-1.5341	0.00412923
ENSG00000234494.3	3.08e-05	1.5347	7.59e-05	ENSG00000230565.1	0.0034664	-1.5447	0.00415186
ENSG00000258717.1	3.08e-05	1.4834	7.59e-05	ENSG00000244459.2	0.0034973	-1.5441	0.00418697
ENSG00000271882.1	3.08e-05	1.5346	7.59e-05	ENSG00000260086.1	0.0035051	-1.5438	0.00418875
ENSG00000270173.1	3.1e-05	1.534	7.63e-05	ENSG00000233532.1	0.0035261	-1.5296	0.00421005
ENSG00000269043.1	3.21e-05	1.5195	7.87e-05	ENSG00000235813.1	0.0035303	-1.5302	0.00421317
ENSG00000241479.1	3.24e-05	1.5245	7.93e-05	ENSG00000226609.1	0.0035544	-1.5381	0.00424003
ENSG00000255191.1	3.32e-05	1.526	8.1e-05	ENSG00000225311.1	0.0035606	-1.5285	0.00424552
ENSG00000270009.1	3.34e-05	1.53	8.14e-05	ENSG00000231073.1	0.0035634	-1.5374	0.00424695
ENSG00000255920.1	3.35e-05	1.5264	8.16e-05	ENSG00000272472.1	0.0035749	-1.5283	0.00425683
ENSG00000224292.1	3.49e-05	1.5309	8.48e-05	ENSG00000261226.1	0.003608	-1.5408	0.00429431
ENSG00000235172.3	3.5e-05	1.5239	8.5e-05	ENSG00000260418.1	0.0036275	-1.5414	0.00431559
ENSG00000259863.1	3.51e-05	1.5311	8.5e-05	ENSG00000263731.1	0.0036303	-1.5413	0.00431698
ENSG00000261000.1	3.51e-05	1.5238	8.5e-05	ENSG00000260591.1	0.0036475	-1.5404	0.00433161
ENSG00000258551.1	3.56e-05	1.5122	8.62e-05	ENSG00000270048.1	0.0036621	-1.5331	0.00434189
ENSG00000227400.2	3.58e-05	1.515	8.64e-05	ENSG00000227398.3	0.0036627	-1.5406	0.00434189
ENSG00000253428.1	3.59e-05	1.5122	8.64e-05	ENSG00000261441.1	0.0036688	-1.5404	0.00434718
ENSG00000272235.1	3.59e-05	1.5161	8.64e-05	ENSG00000249592.1	0.0037001	-1.5399	0.00438231
ENSG00000272769.1	3.59e-05	1.5304	8.64e-05	ENSG00000249599.1	0.0037094	-1.5397	0.0043894
ENSG00000264490.2	3.59e-05	1.5148	8.64e-05	ENSG00000257931.2	0.0037261	-1.5392	0.00440523
ENSG00000225746.4	3.64e-05	1.524	8.76e-05	ENSG00000246067.3	0.0037551	-1.5388	0.00443754
ENSG00000251555.1	3.65e-05	1.523	8.77e-05	ENSG00000257345.2	0.0037699	-1.5354	0.00445305
ENSG00000260448.1	3.67e-05	1.5294	8.81e-05	ENSG00000225328.1	0.0037851	-1.5341	0.00446901
ENSG00000260248.1	3.73e-05	1.5291	8.94e-05	ENSG00000249602.1	0.0037959	-1.538	0.00447778
ENSG00000233178.3	3.74e-05	1.521	8.96e-05	ENSG00000196696.8	0.0038096	-1.5378	0.00449194
ENSG00000272218.1	3.76e-05	1.5093	8.99e-05	ENSG00000226853.2	0.0038397	-1.5372	0.00452341
ENSG00000223414.2	3.82e-05	1.5217	9.12e-05	ENSG00000254314.1	0.0038507	-1.5325	0.00453235
ENSG00000261627.1	3.87e-05	1.4851	9.22e-05	ENSG00000269400.1	0.0038507	-1.5198	0.00453235
ENSG00000227293.1	3.89e-05	1.4421	9.25e-05	ENSG00000238005.2	0.0039501	-1.5351	0.00463085
ENSG00000254006.1	3.94e-05	1.5244	9.35e-05	ENSG00000244306.5	0.003964	-1.5348	0.00464099
ENSG00000255197.1	3.98e-05	1.5271	9.43e-05	ENSG00000267345.1	0.003964	-1.5142	0.00464099
ENSG00000256923.1	4.04e-05	1.5132	9.54e-05	ENSG00000233080.2	0.0040043	-1.5341	0.00467991
ENSG00000248537.1	4.07e-05	1.5073	9.6e-05	ENSG00000271199.1	0.0040043	-1.529	0.00467991
ENSG00000204929.7	4.08e-05	1.526	9.61e-05	ENSG00000273399.1	0.0040162	-1.5293	0.00469176
ENSG00000254528.3	4.2e-05	1.5236	9.88e-05	ENSG00000248211.1	0.0040365	-1.5268	0.00470846
ENSG00000226574.1	4.28e-05	1.512	0.000100485	ENSG00000250893.1	0.0040376	-1.5312	0.00470846
ENSG00000273461.1	4.36e-05	1.5075	0.000102273	ENSG00000230107.1	0.0040494	-1.5319	0.00471901
ENSG00000259551.1	4.57e-05	1.5057	0.000106821	ENSG00000260955.2	0.0040502	-1.5308	0.00471901
ENSG00000261044.1	4.57e-05	1.4997	0.000106821	ENSG00000260426.1	0.0040598	-1.5139	0.00472397
ENSG00000231789.2	4.59e-05	1.5236	0.0001071	ENSG00000264707.1	0.0040996	-1.5318	0.00476576
ENSG00000257060.2	4.7e-05	1.5121	0.000109378	ENSG00000240549.2	0.0041013	-1.5154	0.00476576
ENSG00000226711.2	4.88e-05	1.522	0.000113303	ENSG00000273017.1	0.0041029	-1.5322	0.00476576
ENSG00000233936.1	4.89e-05	1.5093	0.000113303	ENSG00000242828.1	0.0041178	-1.5194	0.00477888
ENSG00000242268.2	4.89e-05	1.5016	0.000113303	ENSG00000235481.2	0.0041613	-1.528	0.00482514
ENSG00000226403.1	5.05e-05	1.5073	0.000116704	ENSG00000264940.2	0.0041689	-1.5304	0.00482973
ENSG00000255660.1	5.09e-05	1.4976	0.000117424	ENSG00000272795.1	0.0041864	-1.5291	0.00484679
ENSG00000255644.1	5.15e-05	1.4999	0.000118396	ENSG00000152931.7	0.0041876	-1.5307	0.00484679
ENSG00000251210.1	5.23e-05	1.5021	0.000120132	ENSG00000232680.2	0.0041891	-1.5305	0.00484679
ENSG00000260019.1	5.35e-05	1.4952	0.000122675	ENSG00000175772.10	0.00421	-1.5302	0.00486233
ENSG00000253141.1	5.42e-05	1.5039	0.000123959	ENSG00000261386.2	0.0042208	-1.5289	0.00487072
ENSG00000245025.2	5.42e-05	1.5009	0.000123959	ENSG00000240731.1	0.0042439	-1.5295	0.00488887
ENSG00000270210.1	5.92e-05	1.5167	0.000134698	ENSG00000261542.1	0.0042743	-1.529	0.00491962
ENSG00000259417.2	6.1e-05	1.5158	0.000138083	ENSG00000269843.1	0.0042879	-1.5288	0.00493099
ENSG00000261550.1	6.22e-05	1.512	0.000140679	ENSG00000244578.1	0.0042961	-1.5149	0.00493828
ENSG00000223883.1	6.33e-05	1.4943	0.000142802	ENSG00000260070.1	0.0043211	-1.5213	0.00496487
ENSG00000228216.1	6.33e-05	1.5088	0.000142802	ENSG00000231703.2	0.0043683	-1.5273	0.00501476
ENSG00000224063.1	6.58e-05	1.5122	0.000147938	ENSG00000271127.1	0.0043741	-1.5248	0.00501924
ENSG00000233895.1	6.62e-05	1.5135	0.000148586	ENSG00000254208.1	0.0043833	-1.5121	0.00502762
ENSG00000262681.2	6.63e-05	1.5075	0.000148685	ENSG00000273443.1	0.0044138	-1.5222	0.00505605
ENSG00000256050.2	6.69e-05	1.5038	0.000149903	ENSG00000186615.6	0.0044175	-1.5266	0.0050581
ENSG00000234546.2	6.75e-05	1.513	0.00015112	ENSG00000229950.1	0.0044298	-1.5264	0.00506781
ENSG00000224020.1	6.77e-05	1.5118	0.000151313	ENSG00000233255.1	0.0044658	-1.5256	0.0051024
ENSG00000242767.1	7.11e-05	1.5096	0.000157848	ENSG00000226604.2	0.0044838	-1.5241	0.00511856
ENSG00000256654.1	7.17e-05	1.4935	0.000159047	ENSG00000243485.2	0.0044883	-1.5248	0.00512028
ENSG00000254343.2	7.2e-05	1.5111	0.000159313	ENSG00000264808.1	0.004495	-1.525	0.00512252
ENSG00000261280.2	7.2e-05	1.5111	0.000159313	ENSG00000197670.5	0.004533	-1.5246	0.00515697
ENSG00000234390.4	7.48e-05	1.5101	0.000164958	ENSG00000272248.1	0.004533	-1.5245	0.00515697
ENSG00000257219.1	7.59e-05	1.5054	0.000167106	ENSG00000261118.1	0.0045513	-1.5243	0.00517216
ENSG00000233850.1	7.78e-05	1.4971	0.000171005	ENSG00000232684.1	0.0045636	-1.5071	0.00518289
ENSG00000268460.1	7.88e-05	1.5067	0.00017306	ENSG00000258450.1	0.0045988	-1.5178	0.0052184
ENSG00000267137.1	8.06e-05	1.4906	0.000176575	ENSG00000246225.2	0.0046053	-1.5234	0.00522354
ENSG00000229743.2	8.06e-05	1.4903	0.000176575	ENSG00000267586.2	0.0046451	-1.5208	0.00526193
ENSG00000227116.1	8.13e-05	1.4959	0.000177668	ENSG00000229152.1	0.0046613	-1.5225	0.00527578
ENSG00000237404.1	8.33e-05	1.4953	0.00018159	ENSG00000229727.2	0.0046997	-1.5131	0.00530848
ENSG00000255546.1	8.5e-05	1.4781	0.000184992	ENSG00000232807.2	0.0047267	-1.5215	0.00533614
ENSG00000267670.1	8.56e-05	1.4912	0.000186145	ENSG00000229970.3	0.0047317	-1.5139	0.00533952
ENSG00000227338.1	9.03e-05	1.4869	0.000195884	ENSG00000175773.8	0.0047691	-1.5208	0.00536836
ENSG00000267761.2	9.14e-05	1.4872	0.000198108	ENSG00000269463.1	0.0047691	-1.5208	0.00536836
ENSG00000234471.1	9.34e-05	1.491	0.000201948	ENSG00000238178.2	0.0047694	-1.5201	0.00536836
ENSG00000249746.1	9.69e-05	1.4906	0.000208881	ENSG00000260196.1	0.0048505	-1.5196	0.00545039
ENSG00000255326.1	9.9e-05	1.5021	0.000213015	ENSG00000261595.1	0.0048505	-1.5029	0.00545039
ENSG00000250629.1	0.00010006	1.4897	0.000215121	ENSG00000268375.1	0.0048667	-1.5058	0.00546628
ENSG00000232444.1	0.00010024	1.4823	0.000215333	ENSG00000254573.1	0.0048755	-1.5012	0.00547385
ENSG00000238217.1	0.00010193	1.4899	0.00021861	ENSG00000264647.1	0.0048842	-1.5001	0.0054813
ENSG00000234261.1	0.00010508	1.499	0.000225184	ENSG00000234396.3	0.0049266	-1.509	0.00552654
ENSG00000270069.1	0.00010601	1.5005	0.000226993	ENSG00000267197.1	0.0049538	-1.5161	0.00555236
ENSG00000223975.1	0.00010684	1.4917	0.000228402	ENSG00000240907.1	0.0049786	-1.5011	0.00557544
ENSG00000233288.1	0.00010707	1.4866	0.000228709	ENSG00000258593.2	0.004984	-1.5164	0.00557914
ENSG00000273038.1	0.00011051	1.4993	0.000235488	ENSG00000231312.2	0.0049896	-1.5175	0.00558305
ENSG00000223907.1	0.00011401	1.485	0.000241457	ENSG00000241505.1	0.0049946	-1.5164	0.00558403
ENSG00000253720.1	0.00011413	1.4818	0.000241457	ENSG00000273027.1	0.0049957	-1.5174	0.00558403
ENSG00000177822.3	0.00011635	1.4968	0.000245345	ENSG00000237520.1	0.0049989	-1.5173	0.00558403
ENSG00000230530.1	0.00011643	1.4969	0.000245345	ENSGR0000226179.1	0.0050245	-1.5169	0.00561027
ENSG00000262619.1	0.00011766	1.4966	0.00024774	ENSG00000142396.6	0.0050287	-1.5169	0.0056126
ENSG00000233721.1	0.00011977	1.4799	0.000251783	ENSG00000270996.1	0.005071	-1.5163	0.00565505
ENSG00000249456.1	0.00012033	1.4942	0.00025256	ENSG00000267940.1	0.0050803	-1.5162	0.00566304
ENSG00000231226.1	0.00012078	1.4934	0.000253304	ENSG00000261097.1	0.0050979	-1.5042	0.00567789
ENSG00000229931.1	0.000122	1.4964	0.00025566	ENSG00000229395.1	0.0051163	-1.4948	0.00569599
ENSG00000243961.2	0.00012219	1.4768	0.000255856	ENSG00000250948.1	0.0051497	-1.5121	0.00572619
ENSG00000235427.1	0.00012249	1.4792	0.000256282	ENSG00000241770.1	0.0051499	-1.5151	0.00572619
ENSG00000232470.1	0.00012445	1.4958	0.000260178	ENSG00000259757.1	0.0051525	-1.5123	0.00572668
ENSG00000267593.1	0.00012496	1.4953	0.000261038	ENSG00000259390.1	0.0051598	-1.5065	0.00573239
ENSG00000235477.2	0.00012686	1.4952	0.000264383	ENSG00000225334.1	0.0051685	-1.5006	0.00573965
ENSG00000272657.1	0.00012686	1.487	0.000264383	ENSG00000273069.1	0.0051983	-1.5102	0.00577033
ENSG00000272462.2	0.00012831	1.4949	0.000266985	ENSG00000270012.1	0.0052032	-1.5144	0.00577335
ENSG00000261340.1	0.0001289	1.4782	0.000267604	ENSG00000185168.5	0.0052158	-1.5134	0.00578119
ENSG00000263257.1	0.00012905	1.4928	0.000267685	ENSG00000234286.1	0.0052168	-1.5137	0.00578119
ENSG00000247556.2	0.00013046	1.4944	0.000270188	ENSG00000230002.2	0.0052274	-1.5139	0.0057881
ENSG00000254299.1	0.00013369	1.481	0.000276445	ENSG00000179406.6	0.0052591	-1.5135	0.00582077
ENSG00000248717.1	0.00013674	1.4543	0.000281218	ENSG00000233930.3	0.0052931	-1.5087	0.0058523
ENSG00000253196.1	0.00013674	1.4849	0.000281218	ENSG00000273474.1	0.0052942	-1.5119	0.0058523
ENSG00000271538.1	0.00013748	1.4923	0.000282521	ENSG00000257264.2	0.0053044	-1.5129	0.0058599
ENSG00000272403.1	0.0001405	1.492	0.00028828	ENSG00000247516.3	0.0053077	-1.5128	0.0058599
ENSG00000243018.1	0.00014173	1.4818	0.000290131	ENSG00000272077.1	0.0053077	-1.5128	0.0058599
ENSG00000253892.1	0.00014229	1.4711	0.000291053	ENSG00000247828.3	0.0053355	-1.5124	0.00588324
ENSG00000259111.1	0.00014277	1.4688	0.00029181	ENSG00000272829.1	0.0053449	-1.5122	0.00588871
ENSG00000269640.1	0.00014426	1.4913	0.000294175	ENSG00000228544.1	0.0053576	-1.5114	0.00589781
ENSG00000203506.3	0.00014547	1.4754	0.000296187	ENSG00000233508.1	0.0054351	-1.496	0.00597568
ENSG00000267667.1	0.00014573	1.4837	0.000296489	ENSG00000269974.1	0.0054553	-1.5076	0.00599292
ENSG00000231210.2	0.00014845	1.4728	0.000301099	ENSG00000269460.1	0.0054773	-1.5016	0.00601211
ENSG00000273297.1	0.00015038	1.4893	0.000304548	ENSG00000267213.3	0.0055039	-1.5101	0.00603382
ENSG00000258584.1	0.00015219	1.4749	0.000307979	ENSG00000260051.1	0.0055093	-1.5088	0.00603725
ENSG00000224260.2	0.00015413	1.4784	0.000311667	ENSG00000269191.1	0.0055609	-1.5093	0.00608625
ENSG00000231420.1	0.00015721	1.4645	0.00031717	ENSG00000260447.1	0.0055746	-1.5089	0.00609621
ENSG00000244558.1	0.00016199	1.4858	0.000325575	ENSG00000262585.1	0.0056265	-1.5085	0.0061479
ENSG00000203356.2	0.00016435	1.487	0.000329321	ENSG00000269999.1	0.0056321	-1.5076	0.00615149
ENSG00000260253.1	0.00016506	1.4761	0.000330244	ENSG00000250410.1	0.0056447	-1.5074	0.00616247
ENSG00000254001.1	0.00017423	1.4374	0.000346501	ENSG00000233799.1	0.0056468	-1.5076	0.00616247
ENSG00000223695.1	0.00017565	1.485	0.000348802	ENSG00000227698.1	0.0056751	-1.5049	0.00619081
ENSG00000272370.1	0.00017582	1.4855	0.000348878	ENSG00000261015.1	0.0056833	-1.5077	0.00619466
ENSG00000253852.1	0.00017701	1.4723	0.000350977	ENSG00000224969.1	0.0056911	-1.5045	0.00620061
ENSG00000255434.1	0.00017774	1.4848	0.000352161	ENSG00000232909.1	0.0056959	-1.5063	0.00620329
ENSG00000237588.2	0.00018162	1.4741	0.00035855	ENSG00000223745.3	0.0057558	-1.5068	0.00626339
ENSG00000261195.1	0.0001826	1.4742	0.000360177	ENSG00000232274.2	0.0057584	-1.5067	0.00626365
ENSG00000189419.5	0.00018367	1.4842	0.000361749	ENSG00000235772.1	0.0057881	-1.5061	0.00628822
ENSG00000257556.1	0.00018638	1.4837	0.000366543	ENSG00000215424.5	0.0058219	-1.5058	0.00631976
ENSG00000247134.2	0.00018762	1.4828	0.000368435	ENSG00000260949.1	0.0058396	-1.5056	0.00633638
ENSG00000231013.1	0.00018798	1.4705	0.000368869	ENSG00000230836.1	0.0058654	-1.5007	0.00635864
ENSG00000236107.3	0.00019041	1.4764	0.000373361	ENSG00000261670.1	0.0058673	-1.5014	0.00635864
ENSG00000258851.1	0.00019617	1.4795	0.000383239	ENSG00000206195.6	0.0058808	-1.5052	0.00636807
ENSG00000272341.1	0.00020025	1.4816	0.000390635	ENSG00000266040.1	0.0058808	-1.5051	0.00636807
ENSG00000230439.2	0.00020501	1.4809	0.000398747	ENSG00000272764.1	0.0058867	-1.5043	0.00637185
ENSG00000229108.1	0.00020562	1.4672	0.000399641	ENSG00000244161.1	0.0059967	-1.5036	0.00648456
ENSG00000261555.1	0.00021089	1.4301	0.000409284	ENSG00000261126.3	0.0060006	-1.5037	0.00648456
ENSG00000271948.1	0.00021451	1.4796	0.000415398	ENSG00000272888.1	0.0060006	-1.5038	0.00648456
ENSG00000272250.1	0.0002158	1.4794	0.000417591	ENSG00000255135.3	0.0060477	-1.5032	0.00653014
ENSG00000270036.1	0.00021637	1.4654	0.000418389	ENSG00000264112.1	0.0060618	-1.503	0.0065427
ENSG00000250572.1	0.00021764	1.4628	0.000420232	ENSG00000248771.1	0.0060892	-1.5027	0.00656601
ENSG00000242795.2	0.00021861	1.4636	0.000421684	ENSG00000237457.2	0.006092	-1.5022	0.00656601
ENSG00000261275.1	0.00021871	1.4743	0.000421684	ENSG00000229583.1	0.0061068	-1.4999	0.00657096
ENSG00000257824.1	0.00022033	1.4771	0.000424499	ENSG00000254162.1	0.0061068	-1.5022	0.00657096
ENSG00000258976.1	0.0002219	1.4646	0.000427214	ENSG00000256196.1	0.0061068	-1.4885	0.00657096
ENSG00000259070.1	0.00022327	1.4784	0.00042954	ENSG00000236445.2	0.0061078	-1.4822	0.00657096
ENSG00000269364.1	0.00022462	1.4618	0.000431824	ENSG00000233760.1	0.0061525	-1.5018	0.00660833
ENSG00000234165.1	0.00022646	1.4582	0.000435046	ENSG00000260773.1	0.0061525	-1.5017	0.00660833
ENSG00000253455.1	0.00022838	1.4594	0.0004381	ENSG00000272108.1	0.0061657	-1.5011	0.00661715
ENSG00000266288.1	0.00023309	1.4589	0.000445846	ENSG00000273190.1	0.0062457	-1.5007	0.00669759
ENSG00000242808.3	0.00023511	1.4769	0.00044893	ENSG00000157306.10	0.0063564	-1.4972	0.0068053
ENSG00000237864.1	0.00023521	1.468	0.00044893	ENSG00000233110.1	0.0063676	-1.4983	0.00681454
ENSG00000223960.2	0.00024435	1.4756	0.000463706	ENSG00000271897.1	0.0063779	-1.4796	0.00682281
ENSG00000262454.1	0.00024703	1.4753	0.000468122	ENSG00000236953.1	0.0063805	-1.498	0.00682284
ENSG00000257262.1	0.00024888	1.4587	0.000470751	ENSG00000232065.1	0.0063876	-1.499	0.00682493
ENSG00000273175.1	0.00024931	1.4726	0.000470874	ENSG00000254691.1	0.0063876	-1.495	0.00682493
ENSG00000228598.1	0.00025239	1.4614	0.000475224	ENSG00000269924.1	0.0064067	-1.4951	0.00684258
ENSG00000250986.1	0.00025239	1.4746	0.000475224	ENSG00000231305.3	0.0064394	-1.4985	0.00686921
ENSG00000256915.1	0.00025239	1.4623	0.000475224	ENSG00000253878.1	0.0064473	-1.4984	0.00687487
ENSG00000227938.1	0.00026139	1.4485	0.000491124	ENSG00000228251.1	0.0064622	-1.4982	0.00688799
ENSG00000254847.1	0.00026589	1.4724	0.000498023	ENSG00000234183.1	0.0065646	-1.4948	0.00698244
ENSG00000233303.1	0.00026596	1.4593	0.000498023	ENSG00000256195.2	0.0065744	-1.4839	0.00698513
ENSG00000267413.1	0.00026646	1.4586	0.000498532	ENSG00000261257.1	0.0065744	-1.4849	0.00698513
ENSG00000248268.1	0.00026814	1.4599	0.000500969	ENSG00000237605.1	0.0065943	-1.4948	0.00699787
ENSG00000227188.1	0.00026992	1.4568	0.000503939	ENSG00000242349.1	0.0065943	-1.4965	0.00699787
ENSG00000254204.1	0.0002735	1.4721	0.00050919	ENSG00000271576.1	0.0065943	-1.4967	0.00699787
ENSG00000267723.1	0.00028596	1.4606	0.000529785	ENSG00000265800.1	0.0066176	-1.4943	0.00701979
ENSG00000231170.1	0.00028907	1.4699	0.000534427	ENSG00000258940.2	0.0066363	-1.4952	0.007034
ENSG00000262879.1	0.00029466	1.4699	0.000543625	ENSG00000235819.1	0.0066485	-1.4856	0.00704412
ENSG00000243176.1	0.00029692	1.4697	0.000547414	ENSG00000265206.2	0.0066566	-1.4952	0.00704707
ENSG00000228877.2	0.00030552	1.4587	0.000558226	ENSG00000248968.1	0.0067165	-1.4775	0.00710198
ENSG00000267327.1	0.00030552	1.4629	0.000558226	ENSG00000272346.1	0.0067165	-1.4866	0.00710198
ENSG00000238099.1	0.0003066	1.4518	0.000559814	ENSG00000257900.2	0.0067967	-1.4843	0.00717249
ENSG00000255201.1	0.00031253	1.4413	0.000569976	ENSG00000273325.1	0.0068494	-1.4919	0.00722503
ENSG00000261353.1	0.00031269	1.468	0.000569976	ENSG00000259523.1	0.0068559	-1.4938	0.00722503
ENSG00000225376.1	0.0003143	1.4526	0.000572298	ENSG00000267504.1	0.0068601	-1.4937	0.00722503
ENSG00000253552.3	0.00031496	1.4677	0.000573106	ENSG00000270951.1	0.0068601	-1.4929	0.00722503
ENSG00000272068.1	0.00031792	1.463	0.000577631	ENSG00000247011.2	0.0068929	-1.4934	0.00725381
ENSG00000261615.2	0.00031881	1.452	0.000578525	ENSG00000214691.6	0.0069129	-1.4753	0.00727198
ENSG00000255008.2	0.00032277	1.4606	0.00058531	ENSG00000256092.2	0.0069386	-1.4929	0.00729612
ENSG00000228452.1	0.00033134	1.4661	0.00059799	ENSG00000272088.1	0.0069467	-1.4917	0.00730174
ENSG00000228322.1	0.00033907	1.4504	0.00060904	ENSG00000271991.1	0.0069586	-1.4912	0.00730846
ENSG00000233052.1	0.00033907	1.4502	0.00060904	ENSG00000240790.1	0.0069739	-1.4805	0.00732163
ENSG00000213793.3	0.0003429	1.465	0.000614671	ENSG00000269489.1	0.0070636	-1.4909	0.00741287
ENSG00000234567.1	0.00034348	1.4491	0.000615295	ENSG00000254485.1	0.0070896	-1.4914	0.00743721
ENSG00000234233.1	0.00034987	1.452	0.000625725	ENSG00000273237.1	0.0071503	-1.4908	0.00749496
ENSG00000229414.2	0.00035184	1.4534	0.00062815	ENSG00000267296.2	0.0071578	-1.4907	0.00749852
ENSG00000269936.2	0.0003547	1.4639	0.000632405	ENSG00000273181.1	0.0071621	-1.4907	0.00749852
ENSG00000266951.2	0.00035671	1.4479	0.000634995	ENSG00000254084.1	0.007165	-1.4864	0.00749852
ENSG00000253753.1	0.00035711	1.4246	0.000634995	ENSG00000268544.1	0.0072269	-1.4874	0.00755734
ENSG00000267711.1	0.00035791	1.4567	0.000635991	ENSG00000269938.1	0.0072637	-1.4874	0.00759283
ENSG00000213963.2	0.00036143	1.4621	0.000641387	ENSG00000232732.5	0.0073909	-1.4827	0.00771971
ENSG00000236751.1	0.00036281	1.4511	0.000643406	ENSG00000273165.1	0.0074621	-1.4762	0.00778488
ENSG00000251185.1	0.00036422	1.4472	0.000645475	ENSG00000235488.1	0.0074822	-1.4871	0.00779717
ENSG00000268333.1	0.0003649	1.4476	0.000645817	ENSG00000185044.10	0.0074827	-1.4876	0.00779717
ENSG00000237419.1	0.00037118	1.4494	0.000654313	ENSG00000253865.1	0.0075516	-1.4862	0.00786279
ENSG00000229330.2	0.0003743	1.4507	0.0006585	ENSG00000176728.3	0.007555	-1.4869	0.00786325
ENSG00000263982.1	0.00037985	1.4555	0.000666937	ENSG00000237805.1	0.007755	-1.4815	0.00806192
ENSG00000271943.1	0.0003831	1.4606	0.000671363	ENSG00000270949.1	0.0078688	-1.4842	0.00817062
ENSG00000267922.1	0.00038313	1.4535	0.000671363	ENSG00000264448.2	0.0078759	-1.4798	0.00817398
ENSG00000235189.1	0.00039145	1.4506	0.000684135	ENSG00000259146.2	0.0078782	-1.4841	0.00817398
ENSG00000215841.3	0.00039262	1.4469	0.000684826	ENSG00000273132.1	0.0079616	-1.4794	0.00824844
ENSG00000250427.1	0.00039379	1.4521	0.000686416	ENSG00000229591.1	0.0079624	-1.4819	0.00824844
ENSG00000250548.2	0.00039454	1.456	0.000687272	ENSG00000228778.1	0.0079857	-1.4607	0.00826612
ENSG00000267466.1	0.00039967	1.4599	0.000691978	ENSG00000225969.1	0.00802	-1.4827	0.00829192
ENSG00000215458.4	0.00040351	1.4596	0.000697857	ENSG00000229862.1	0.00802	-1.4782	0.00829192
ENSG00000231999.2	0.00040832	1.4592	0.000704797	ENSG00000269161.1	0.0080344	-1.4816	0.00830357
ENSG00000272316.1	0.00040832	1.4592	0.000704797	ENSG00000223715.1	0.0080568	-1.4685	0.008317
ENSG00000261655.1	0.0004095	1.4591	0.000705457	ENSG00000259091.1	0.0080568	-1.4779	0.008317
ENSG00000260439.1	0.0004114	1.4512	0.000707811	ENSG00000256433.1	0.008141	-1.4817	0.00840065
ENSG00000263508.1	0.00041671	1.4586	0.000716482	ENSG00000182165.13	0.0081459	-1.4816	0.00840244
ENSG00000233817.1	0.0004183	1.4456	0.000718285	ENSG00000270095.1	0.0082082	-1.4749	0.00846341
ENSG00000236466.1	0.00042388	1.4435	0.000727396	ENSG00000236708.1	0.0082555	-1.4793	0.00850887
ENSG00000270111.1	0.00042475	1.4377	0.000727812	ENSG00000268119.1	0.0082947	-1.4804	0.00854596
ENSG00000226091.3	0.00042497	1.4579	0.000727812	ENSG00000268520.1	0.008311	-1.4756	0.00855943
ENSG00000264575.1	0.00042611	1.4578	0.000728823	ENSG00000180458.2	0.0083494	-1.4788	0.00858564
ENSG00000231185.2	0.00043999	1.4551	0.000747871	ENSG00000223387.2	0.0083494	-1.4789	0.00858564
ENSG00000261821.1	0.0004526	1.4401	0.000766272	ENSG00000267143.1	0.0083494	-1.4781	0.00858564
ENSG00000260065.1	0.00045491	1.4557	0.000768711	ENSG00000224222.1	0.008495	-1.4682	0.00872184
ENSG00000240057.1	0.00046275	1.4548	0.000780468	ENSG00000236545.1	0.008495	-1.4667	0.00872184
ENSG00000260931.1	0.00046963	1.4527	0.000790062	ENSG00000259033.1	0.0085191	-1.4685	0.00873306
ENSG00000255325.2	0.00047031	1.4389	0.000790204	ENSG00000261251.1	0.0085191	-1.4784	0.00873306
ENSG00000272361.1	0.00048105	1.4531	0.000806207	ENSG00000267421.2	0.0085191	-1.4784	0.00873306
ENSG00000267695.1	0.00048637	1.4085	0.000814094	ENSG00000260519.1	0.0085368	-1.4775	0.00874783
ENSG00000224597.5	0.00049357	1.4531	0.000825625	ENSG00000271888.1	0.0085951	-1.4777	0.00880077
ENSG00000248428.1	0.00049707	1.4398	0.000829388	ENSG00000232034.1	0.0086245	-1.4722	0.00882406
ENSG00000260583.1	0.00049964	1.4526	0.000832629	ENSG00000246016.2	0.0087085	-1.4637	0.00890314
ENSG00000232306.1	0.00051509	1.45	0.000855153	ENSG00000236129.1	0.0087847	-1.4574	0.00897758
ENSG00000272690.1	0.00051736	1.4516	0.000858384	ENSG00000260409.1	0.0088015	-1.4761	0.00899129
ENSG00000225742.1	0.00052726	1.4504	0.000873701	ENSG00000213468.3	0.0088093	-1.4753	0.00899579
ENSG00000264269.1	0.00052752	1.4502	0.000873701	ENSG00000254266.1	0.008891	-1.4748	0.00907573
ENSG00000260876.1	0.00052758	1.451	0.000873701	ENSG00000226245.1	0.0089002	-1.4753	0.00908163
ENSG00000237179.1	0.00052973	1.4486	0.000876168	ENSG00000259804.1	0.008912	-1.4742	0.00908668
ENSG00000247317.3	0.00056009	1.4492	0.000923505	ENSG00000229630.1	0.0089401	-1.4585	0.00911183
ENSG00000226872.1	0.00056558	1.4317	0.000931297	ENSG00000255418.1	0.0090204	-1.4734	0.00917604
ENSG00000227602.1	0.00056558	1.4479	0.000931297	ENSG00000261045.1	0.0090642	-1.4712	0.00921353
ENSG00000236064.1	0.00059063	1.4359	0.00096546	ENSG00000254459.1	0.0090962	-1.4677	0.0092367
ENSG00000254187.1	0.00059362	1.4344	0.00096975	ENSG00000262006.1	0.0091044	-1.4735	0.0092367
ENSG00000233354.1	0.00060227	1.4396	0.000982671	ENSG00000229848.1	0.0091626	-1.4731	0.00929219
ENSG00000225924.1	0.00060654	1.4314	0.000988422	ENSG00000267150.1	0.0092007	-1.4704	0.00932014
ENSG00000228495.1	0.00061908	1.444	0.001007	ENSG00000238280.1	0.0092094	-1.4674	0.0093254
ENSG00000260810.1	0.00062215	1.4459	0.00101076	ENSG00000254739.1	0.0092437	-1.4703	0.00934637
ENSG00000266846.1	0.0006246	1.4366	0.00101408	ENSG00000273137.1	0.0092442	-1.4724	0.00934637
ENSG00000253377.1	0.00063247	1.3682	0.00102439	ENSG00000237950.1	0.009284	-1.472	0.00937589
ENSG00000235106.4	0.00064798	1.4446	0.00104695	ENSG00000258553.1	0.009284	-1.4692	0.00937589
ENSG00000257671.1	0.00065457	1.4415	0.00105695	ENSG00000263859.1	0.0092944	-1.4719	0.00938282
ENSG00000260760.1	0.000657	1.4281	0.00106023	ENSG00000228280.1	0.0093494	-1.4693	0.00943475
ENSG00000248810.1	0.00066172	1.4382	0.00106655	ENSG00000256642.1	0.009373	-1.4699	0.00945138
ENSG00000257407.1	0.00066491	1.4306	0.00107104	ENSG00000258957.1	0.0094202	-1.471	0.00949528
ENSG00000240050.1	0.0006683	1.4433	0.0010752	ENSG00000229913.1	0.0094237	-1.4564	0.00949528
ENSG00000250041.2	0.00067902	1.4401	0.00108797	ENSG00000248445.1	0.0094656	-1.4706	0.00953388
ENSG00000268981.1	0.00067911	1.4283	0.00108797	ENSG00000265743.1	0.0095409	-1.4701	0.00959879
ENSG00000256615.1	0.00068746	1.4276	0.00109936	ENSG00000224138.1	0.0095578	-1.4699	0.00961215
ENSG00000224818.1	0.00069324	1.4424	0.00110726	ENSG00000228302.2	0.0095956	-1.4697	0.00964285
ENSG00000224513.2	0.00069521	1.4403	0.00110974	ENSG00000232082.1	0.0095956	-1.4681	0.00964285
ENSG00000272003.1	0.0006958	1.4422	0.00111002	ENSG00000272308.1	0.0096144	-1.4695	0.00965809
ENSG00000240040.1	0.00071507	1.4408	0.0011387	ENSG00000273018.1	0.0097033	-1.4688	0.00973405
ENSG00000269902.1	0.0007195	1.4309	0.00114507	ENSG00000224322.1	0.0097163	-1.4648	0.00973832
ENSG00000236039.1	0.00073101	1.4319	0.00116084	ENSG00000261302.1	0.0097163	-1.4682	0.00973832
ENSG00000231768.1	0.00075631	1.4396	0.00119434	ENSG00000227917.1	0.0098457	-1.4481	0.00985685
ENSG00000248846.2	0.00076344	1.4262	0.00120345	ENSG00000270035.1	0.0098612	-1.4655	0.00986864
ENSG00000267927.1	0.0007662	1.4364	0.00120708	ENSG00000250101.1	0.0099127	-1.4673	0.00991644
ENSG00000249203.1	0.00077167	1.4227	0.00121498
ENSG00000258637.1	0.00078088	1.4236	0.00122729
ENSG00000225978.2	0.00079355	1.4379	0.00124647
ENSG00000232725.1	0.00080593	1.4374	0.00126143
ENSG00000233970.1	0.00080593	1.4224	0.00126143
ENSG00000258954.1	0.00080593	1.3713	0.00126143
ENSG00000254489.1	0.00081023	1.4372	0.00126742
ENSG00000247796.2	0.00081591	1.4371	0.00127555
ENSG00000254731.1	0.0008224	1.4353	0.00128418
ENSG00000257228.1	0.00083244	1.4207	0.00129377
ENSG00000267446.1	0.00086054	1.4254	0.00133431
ENSG00000247311.2	0.00087343	1.4322	0.00134878
ENSG00000236780.1	0.00087585	1.4279	0.00135173
ENSG00000204949.4	0.00087666	1.4245	0.0013522
ENSG00000185433.4	0.00089499	1.4318	0.00137626
ENSG00000270190.1	0.00089537	1.4163	0.00137626
ENSG00000248285.1	0.0009026	1.4168	0.00138656
ENSG00000229407.1	0.00090536	1.3866	0.00139
ENSG00000233293.1	0.00093022	1.4181	0.00142395
ENSG00000238184.1	0.00093645	1.4322	0.00142671
ENSG00000250015.1	0.00093645	1.4299	0.00142671
ENSG00000236453.1	0.0009368	1.4165	0.00142671
ENSG00000255143.1	0.0009368	1.4156	0.00142671
ENSG00000248774.1	0.00093844	1.4308	0.00142839
ENSG00000242925.1	0.00095101	1.4135	0.00144421
ENSG00000272777.1	0.00095412	1.4318	0.0014481
ENSG00000260742.1	0.00096146	1.4315	0.00145674
ENSG00000260271.1	0.00096359	1.4187	0.0014583
ENSG00000251405.2	0.0009804	1.4282	0.00148205
ENSG00000254987.1	0.00098853	1.416	0.00149349
ENSG00000261468.1	0.0010134	1.4299	0.00153019
ENSG00000259504.1	0.0010361	1.4171	0.00155915
ENSG00000237505.2	0.0010683	1.4269	0.00159944
ENSG00000261541.1	0.0010683	1.423	0.00159944
ENSG00000273124.1	0.0010683	1.4134	0.00159944
ENSG00000179447.2	0.0010747	1.4177	0.00160581
ENSG00000240405.1	0.0010771	1.4215	0.00160581
ENSG00000259005.1	0.0010773	1.426	0.00160581
ENSG00000230020.1	0.0010926	1.4042	0.0016239
ENSG00000248206.1	0.0011067	1.4196	0.00164118
ENSG00000230258.2	0.0011172	1.4077	0.00165428
ENSG00000230991.1	0.0011174	1.4041	0.00165428
ENSG00000261757.1	0.0011219	1.4146	0.00165938
ENSG00000258479.1	0.0011234	1.4239	0.00165945
ENSG00000224027.1	0.0011343	1.3961	0.00167369
ENSG00000257830.1	0.0011523	1.4107	0.00169296
ENSG00000261241.1	0.0011523	1.4115	0.00169296
ENSG00000260411.2	0.0011531	1.4245	0.00169296
ENSG00000230838.1	0.001156	1.4215	0.00169534
ENSG00000253809.1	0.0011598	1.3848	0.00169716
ENSG00000226889.3	0.0011652	1.4185	0.00170318
ENSG00000249082.1	0.001167	1.4201	0.00170352
ENSG00000249631.1	0.001167	1.4157	0.00170352
ENSG00000260303.1	0.001168	1.4188	0.00170352
ENSG00000268049.1	0.001168	1.4248	0.00170352
ENSG00000241679.2	0.0011909	1.4215	0.00173121
ENSG00000227260.1	0.001197	1.4181	0.00173904
ENSG00000255130.1	0.0012117	1.4092	0.00175567
ENSG00000256427.1	0.0012202	1.4178	0.00176702
ENSG00000237293.1	0.0012323	1.3697	0.00178357
ENSG00000229647.1	0.0012351	1.4224	0.00178568
ENSG00000244247.1	0.0012439	1.4066	0.00179742
ENSG00000253681.1	0.0012565	1.2673	0.00181365
ENSG00000264262.1	0.0012565	1.2673	0.00181365
ENSG00000223436.1	0.0012902	1.4058	0.00185022
ENSG00000261520.1	0.0013004	1.4199	0.00186283
ENSG00000255775.1	0.0013382	1.4117	0.00190888
ENSG00000214797.3	0.0013537	1.4113	0.00192773
ENSG00000235890.1	0.0013584	1.4138	0.00193028
ENSG00000266904.1	0.0013705	1.4193	0.00194331
ENSG00000203364.2	0.0013902	1.4126	0.00197019
ENSG00000273409.1	0.0013997	1.4139	0.00198154
ENSG00000254041.1	0.0014116	1.375	0.00199519
ENSG00000263586.1	0.0014116	1.4178	0.00199519
ENSG00000231690.2	0.0014125	1.4183	0.0019954
ENSG00000258265.1	0.0014139	1.4169	0.00199631
ENSG00000228351.1	0.0014381	1.405	0.00202402
ENSG00000229557.1	0.0014401	1.4031	0.00202446
ENSG00000261269.1	0.0014407	1.4175	0.00202446
ENSG00000259905.1	0.0014423	1.4091	0.00202563
ENSG00000237328.1	0.0014431	1.4104	0.00202569
ENSG00000227060.2	0.0014588	1.4134	0.00204556
ENSG00000259067.1	0.0014635	1.4029	0.00205106
ENSG00000255026.1	0.0014713	1.4167	0.00205982
ENSG00000249395.2	0.0014753	1.4084	0.00206366
ENSG00000272362.1	0.0014756	1.399	0.00206366
ENSG00000234699.1	0.0014797	1.411	0.00206739
ENSG00000236532.1	0.0014806	1.4153	0.00206739
ENSG00000238276.1	0.0014872	1.404	0.00207551
ENSG00000264443.1	0.0014936	1.4111	0.00208116
ENSG00000229382.1	0.0014987	1.4018	0.00208567
ENSG00000251191.3	0.001503	1.4072	0.00208986
ENSG00000234698.1	0.0015058	1.4023	0.00209266
ENSG00000260293.1	0.0015228	1.4136	0.00211407
ENSG00000251189.1	0.0015421	1.4083	0.00213639
ENSG00000228784.3	0.0015446	1.415	0.00213874
ENSG00000271894.1	0.0015563	1.3934	0.00215381
ENSG00000272123.1	0.0015574	1.4143	0.00215421
ENSG00000254278.1	0.0015597	1.3985	0.00215515
ENSG00000248925.1	0.0015612	1.4137	0.0021561
ENSG00000226598.1	0.0015852	1.4022	0.0021881
ENSG00000258548.1	0.0015919	1.3939	0.00219507
ENSG00000271845.1	0.0015939	1.4005	0.00219668
ENSG00000259426.1	0.0016161	1.4116	0.00222381
ENSG00000260398.1	0.0016181	1.4134	0.00222541
ENSG00000254661.2	0.0016555	1.3828	0.00226875
ENSG00000228857.2	0.0016632	1.412	0.00227682
ENSG00000230555.2	0.0016709	1.4123	0.00228147
ENSG00000253286.1	0.0016709	1.3938	0.00228147
ENSG00000259230.1	0.0016824	1.4038	0.00229363
ENSG00000264345.1	0.0016947	1.3983	0.0023077
ENSG00000224238.2	0.0016962	1.4078	0.0023077
ENSG00000229192.2	0.0017215	1.3804	0.00233853
ENSG00000261472.1	0.0017536	1.3984	0.00237484
ENSG00000258100.1	0.001773	1.4039	0.00239988
ENSG00000272576.1	0.0017832	1.4096	0.00241246
ENSG00000251567.1	0.0017979	1.3882	0.00242987
ENSG00000224959.1	0.0018037	1.4	0.00243288
ENSG00000235597.1	0.0018037	1.3957	0.00243288
ENSG00000257271.1	0.0018037	1.3945	0.00243288
ENSG00000265282.1	0.0018128	1.4094	0.00244348
ENSG00000232018.4	0.0018135	1.3973	0.00244348
ENSG00000250968.1	0.0018269	1.3386	0.00245779
ENSG00000232767.1	0.0018285	1.3905	0.0024587
ENSG00000265445.1	0.0019114	1.3956	0.0025585
ENSG00000257657.2	0.0019178	1.3937	0.00256332
ENSG00000232685.3	0.0019179	1.392	0.00256332
ENSG00000271917.1	0.0019371	1.3951	0.00258507
ENSG00000259023.2	0.0019715	1.4003	0.0026257
ENSG00000248360.3	0.001978	1.4058	0.00263303
ENSG00000241135.1	0.0019881	1.4013	0.00264382
ENSG00000250821.1	0.0020077	1.3719	0.00266855
ENSG00000234880.1	0.0020095	1.3955	0.00266961
ENSG00000235142.3	0.0020201	1.4025	0.00267966
ENSG00000237870.2	0.0020347	1.3932	0.00269499
ENSG00000249304.1	0.0020845	1.3974	0.00275682
ENSG00000231156.1	0.0021085	1.399	0.00278717
ENSG00000253829.1	0.0021132	1.4037	0.00278921
ENSG00000231948.2	0.0021345	1.4013	0.00281034
ENSG00000267047.1	0.0021423	1.4036	0.00281781
ENSG00000255794.2	0.0021558	1.4034	0.00283276
ENSG00000225058.1	0.0021662	1.3895	0.00284211
ENSG00000229867.1	0.0021721	1.3958	0.00284572
ENSG00000179859.7	0.0021935	1.4027	0.00286951
ENSG00000258535.1	0.0021979	1.4004	0.00287384
ENSG00000247970.2	0.0022038	1.402	0.00288014
ENSG00000226426.1	0.0022257	1.3883	0.00290161
ENSG00000233928.1	0.0022257	1.3939	0.00290161
ENSG00000261671.1	0.0022763	1.4012	0.002957
ENSG00000135253.9	0.0022771	1.3999	0.002957
ENSG00000266588.1	0.0022771	1.3971	0.002957
ENSG00000273492.1	0.0022812	1.4004	0.00295942
ENSG00000253738.1	0.0022861	1.4012	0.00296288
ENSG00000243220.1	0.0022945	1.3867	0.00297232
ENSG00000261374.1	0.0022969	1.3961	0.00297397
ENSG00000255328.1	0.0023065	1.4	0.00298495
ENSG00000242628.1	0.0023208	1.3982	0.00300199
ENSG00000225936.1	0.0023292	1.3986	0.00301139
ENSG00000259725.1	0.0023369	1.393	0.00301987
ENSG00000225750.1	0.0023666	1.3882	0.00305379
ENSG00000230910.2	0.0023891	1.398	0.00307983
ENSG00000231119.2	0.0024304	1.399	0.00311692
ENSG00000261098.1	0.0024308	1.399	0.00311692
ENSG00000255406.1	0.002436	1.3849	0.00312096
ENSG00000258416.1	0.0024468	1.3894	0.00312903
ENSG00000260871.1	0.0024476	1.3984	0.00312903
ENSG00000236078.1	0.0024542	1.3867	0.00313105
ENSG00000263893.2	0.0024542	1.3938	0.00313105
ENSG00000229671.1	0.0024548	1.3961	0.00313105
ENSG00000262198.1	0.0024673	1.3929	0.00314246
ENSG00000255992.1	0.0024807	1.3976	0.00315801
ENSG00000181211.1	0.0025096	1.3843	0.00319021
ENSG00000259359.1	0.0025239	1.387	0.00320685
ENSG00000229245.2	0.0025543	1.3845	0.00323772
ENSG00000260466.1	0.0025543	1.3836	0.00323772
ENSG00000233920.1	0.0025563	1.3857	0.00323871
ENSG00000254777.1	0.002571	1.3962	0.00325423
ENSG00000273209.1	0.0026437	1.3956	0.0033367
ENSG00000249628.2	0.0026498	1.3955	0.00334233
ENSG00000227432.1	0.0026532	1.3903	0.00334233
ENSG00000250938.1	0.0026532	1.3946	0.00334233
ENSG00000226751.2	0.002687	1.3922	0.00338009
ENSG00000227292.1	0.0028149	1.3853	0.00351722
ENSG00000270937.1	0.0028159	1.3809	0.00351722
ENSG00000249678.1	0.0028311	1.38	0.00352956
ENSG00000236543.1	0.0028493	1.3666	0.00355058
ENSG00000231528.2	0.002896	1.3926	0.00360032
ENSG00000273471.1	0.0029227	1.392	0.00362672
ENSG00000264860.1	0.0029385	1.3765	0.00364292
ENSG00000249035.2	0.0029729	1.382	0.00367526
ENSG00000258108.1	0.0029931	1.3781	0.00369753
ENSG00000265750.1	0.0030282	1.3892	0.00373355
ENSG00000271913.1	0.003051	1.3907	0.00374782
ENSG00000272555.1	0.003051	1.389	0.00374782
ENSG00000251448.1	0.0030531	1.3802	0.00374782
ENSG00000272715.1	0.0030542	1.3893	0.00374782
ENSG00000229196.3	0.0030991	1.3896	0.00379765
ENSG00000259280.1	0.0031054	1.3827	0.00380145
ENSG00000260057.1	0.0031057	1.3767	0.00380145
ENSG00000228274.3	0.0031566	1.3894	0.00385742
ENSG00000258383.1	0.0031694	1.3725	0.00386772
ENSG00000237987.1	0.0031871	1.375	0.00388396
ENSG00000259714.1	0.0032127	1.3787	0.00391156
ENSG00000266925.1	0.0032253	1.3749	0.0039251
ENSG00000231966.1	0.0032468	1.3832	0.00394042
ENSG00000267272.1	0.0032667	1.3878	0.00396095
ENSG00000255120.1	0.0032711	1.381	0.00396447
ENSG00000258743.1	0.0033503	1.3749	0.00405121
ENSG00000259862.1	0.0033595	1.3738	0.00405863
ENSG00000231133.2	0.0033642	1.3859	0.00406061
ENSG00000254906.1	0.0033738	1.3741	0.0040685
ENSG00000265752.2	0.0033925	1.3857	0.00408362
ENSG00000236933.1	0.0034235	1.3863	0.00411155
ENSG00000258122.1	0.0034411	1.3811	0.00412901
ENSG00000255158.1	0.0034444	1.3861	0.00412923
ENSG00000269600.1	0.0034625	1.3859	0.00414906
ENSG00000258412.1	0.0035005	1.3732	0.00418861
ENSG00000228162.1	0.0035034	1.3749	0.00418861
ENSG00000232395.1	0.0035034	1.314	0.00418861
ENSG00000272274.1	0.0035117	1.38	0.00419475
ENSG00000251129.1	0.0035749	1.3745	0.00425683
ENSG00000242357.1	0.0036378	1.3763	0.00432396
ENSG00000256742.1	0.0036413	1.3786	0.00432618
ENSG00000260661.1	0.0036524	1.3728	0.00433549
ENSG00000235026.1	0.0036627	1.3708	0.00434189
ENSG00000258789.1	0.0037046	1.3834	0.00438568
ENSG00000104691.10	0.0037237	1.3827	0.00440436
ENSG00000253507.1	0.0037939	1.3625	0.00447741
ENSG00000236605.1	0.0038196	1.3699	0.00450173
ENSG00000233452.2	0.0038659	1.3818	0.00454822
ENSG00000228620.1	0.0038781	1.3601	0.00456055
ENSG00000256155.1	0.0039073	1.3759	0.00459285
ENSG00000259447.1	0.003922	1.369	0.00460809
ENSG00000268654.1	0.0039261	1.3751	0.00461086
ENSG00000225087.1	0.0039295	1.3787	0.00461124
ENSG00000227285.1	0.0039299	1.3812	0.00461124
ENSG00000234197.1	0.0039415	1.3699	0.00462281
ENSG00000228748.2	0.0039536	1.3778	0.00463291
ENSG00000267104.1	0.0039942	1.3806	0.00467429
ENSG00000234225.2	0.004004	1.379	0.00467991
ENSG00000255357.1	0.0040272	1.3298	0.00470254
ENSG00000245526.4	0.0040365	1.3777	0.00470846
ENSG00000265485.1	0.0040525	1.3788	0.00471961
ENSG00000259289.1	0.0040588	1.3699	0.00472397
ENSG00000258573.1	0.0041029	1.3656	0.00476576
ENSG00000235450.1	0.0041085	1.3675	0.00477017
ENSG00000272727.1	0.0041308	1.3734	0.00479187
ENSG00000254281.1	0.0041689	1.3783	0.00482973
ENSG00000229352.1	0.0042008	1.3694	0.00485701
ENSG00000226197.2	0.0042016	1.3728	0.00485701
ENSG00000255548.1	0.0042065	1.3661	0.00486056
ENSG00000230613.1	0.0042117	1.3779	0.00486233
ENSG00000262179.2	0.0042277	1.3731	0.00487497
ENSG00000225330.1	0.00423	1.3658	0.00487497
ENSG00000229953.1	0.00423	1.3658	0.00487497
ENSG00000233290.1	0.0042569	1.3637	0.00490172
ENSG00000261672.1	0.0042781	1.3634	0.00492186
ENSG00000235480.1	0.0043457	1.3686	0.00499097
ENSG00000239440.1	0.0044068	1.3639	0.00505021
ENSG00000251085.1	0.0044068	1.3646	0.00505021
ENSG00000228961.1	0.0044298	1.3639	0.00506781
ENSG00000272992.1	0.0044338	1.376	0.0050702
ENSG00000232211.1	0.0044658	1.346	0.0051024
ENSG00000272239.1	0.0044752	1.3651	0.00511094
ENSG00000226337.3	0.0044911	1.364	0.00512028
ENSG00000270067.1	0.0044911	1.376	0.00512028
ENSG00000226622.1	0.0045192	1.365	0.00514568
ENSG00000267308.1	0.0045192	1.3749	0.00514568
ENSG00000266283.1	0.0045515	1.3698	0.00517216
ENSG00000253698.1	0.0045522	1.3615	0.00517216
ENSG00000259166.1	0.0045774	1.363	0.00519634
ENSG00000259293.1	0.0046254	1.3629	0.00524344
ENSG00000249073.1	0.0046268	1.3363	0.00524344
ENSG00000175611.7	0.0046559	1.3746	0.00527192
ENSG00000246323.2	0.0046722	1.3722	0.00528586
ENSG00000268985.1	0.0046875	1.3609	0.00530069
ENSG00000250328.1	0.0046893	1.3738	0.00530069
ENSG00000264785.1	0.0047002	1.3473	0.00530848
ENSG00000261101.1	0.004743	1.3739	0.00534999
ENSG00000264920.1	0.0047462	1.3739	0.00535132
ENSG00000233396.3	0.0047694	1.3737	0.00536836
ENSG00000228214.2	0.0047813	1.3736	0.00537947
ENSG00000233942.1	0.0048441	1.3619	0.00544782
ENSG00000255032.1	0.0049538	1.3424	0.00555236
ENSG00000226516.3	0.004956	1.3613	0.00555248
ENSG00000228174.3	0.0049989	1.3631	0.00558403
ENSG00000230174.1	0.0050548	1.3583	0.00563935
ENSG00000232876.1	0.005084	1.369	0.00566479
ENSG00000223813.2	0.0051455	1.3704	0.00572609
ENSG00000267627.1	0.0052085	1.362	0.00577682
ENSG00000268560.1	0.0052258	1.3595	0.0057881
ENSG00000260910.1	0.0052672	1.3698	0.00582731
ENSG00000260077.1	0.0053295	1.3694	0.00588072
ENSG00000251024.1	0.005331	1.3589	0.00588072
ENSG00000229702.1	0.0053416	1.3686	0.00588752
ENSG00000260025.1	0.0053538	1.3692	0.00589607
ENSG00000256022.1	0.005383	1.3251	0.00592331
ENSG00000231971.1	0.0054167	1.3653	0.00595792
ENSG00000243836.1	0.0054542	1.3685	0.00599292
ENSG00000240666.1	0.0054627	1.3579	0.00599857
ENSG00000231346.1	0.0055039	1.3681	0.00603382
ENSG00000241572.1	0.0055039	1.3556	0.00603382
ENSG00000249364.1	0.0055169	1.3612	0.00604308
ENSG00000226240.1	0.0055265	1.356	0.0060511
ENSG00000227634.1	0.0055746	1.3595	0.00609621
ENSG00000231424.2	0.0055961	1.3624	0.0061172
ENSG00000233633.1	0.0056832	1.3623	0.00619466
ENSG00000271579.1	0.0057022	1.3662	0.00620761
ENSG00000234781.2	0.0057772	1.3368	0.00627895
ENSG00000250387.2	0.0057772	1.3637	0.00627895
ENSG00000257891.1	0.0057986	1.3647	0.00629705
ENSG00000259883.1	0.0058583	1.3643	0.00635408
ENSG00000248866.1	0.0058984	1.3654	0.00638192
ENSG00000255750.1	0.0060279	1.36	0.00651141
ENSG00000261298.1	0.0060892	1.3425	0.00656601
ENSG00000254551.1	0.0060933	1.3624	0.00656601
ENSG00000224514.1	0.0061327	1.3515	0.00659508
ENSG00000231713.2	0.0061525	1.3567	0.00660833
ENSG00000270030.1	0.0061574	1.3588	0.00661092
ENSG00000249685.1	0.0062065	1.3635	0.00665825
ENSG00000265265.1	0.006292	1.3498	0.00674452
ENSG00000261760.2	0.006339	1.3625	0.00678941
ENSG00000267547.1	0.006339	1.3627	0.00678941
ENSG00000253343.1	0.0064338	1.328	0.00686876
ENSG00000233643.2	0.0064394	1.3508	0.00686921
ENSG00000269793.1	0.0064726	1.361	0.00689631
ENSG00000250137.1	0.0065153	1.3416	0.00693902
ENSG00000215533.4	0.0065292	1.3542	0.00695103
ENSG00000258583.1	0.0065524	1.3614	0.00697293
ENSG00000250585.1	0.0065666	1.3401	0.00698244
ENSG00000260992.1	0.0066209	1.3609	0.00702048
ENSG00000260605.1	0.0066557	1.3099	0.00704707
ENSG00000267760.1	0.0067082	1.3439	0.00709887
ENSG00000225675.2	0.006746	1.3509	0.00713033
ENSG00000255882.1	0.0067688	1.3477	0.00715158
ENSG00000235665.1	0.0067918	1.3489	0.00717017
ENSG00000254744.3	0.0067918	1.3575	0.00717017
ENSG00000245870.2	0.0068601	1.3446	0.00722503
ENSG00000224190.1	0.0068688	1.3446	0.00723132
ENSG00000236091.1	0.0069586	1.3479	0.00730846
ENSG00000263443.1	0.007126	1.3458	0.00747244
ENSG00000225760.1	0.0071638	1.3579	0.00749852
ENSG00000248079.2	0.0071853	1.3578	0.0075168
ENSG00000235295.1	0.0073374	1.3558	0.00766685
ENSG00000261013.1	0.0074147	1.3428	0.00774152
ENSG00000231418.1	0.0074524	1.3332	0.00777782
ENSG00000256650.1	0.0074692	1.3485	0.00778923
ENSG00000234232.2	0.0075516	1.3524	0.00786279
ENSG00000233005.1	0.0077252	1.3435	0.00803724
ENSG00000267510.1	0.0077284	1.3551	0.00803741
ENSG00000231298.2	0.0077773	1.3444	0.00808193
ENSG00000225791.2	0.0078636	1.3545	0.00816842
ENSG00000237234.2	0.0079303	1.3472	0.00822482
ENSG00000250155.1	0.0079616	1.3518	0.00824844
ENSG00000259142.1	0.0079772	1.3008	0.00826054
ENSG00000270332.1	0.0079902	1.3537	0.00826755
ENSG00000257239.1	0.0080394	1.3418	0.0083055
ENSG00000251152.1	0.0083231	1.3458	0.00856856
ENSG00000237886.1	0.0083741	1.352	0.00860771
ENSG00000268833.1	0.0084765	1.3419	0.00870959
ENSG00000261574.1	0.0085084	1.3447	0.00873222
ENSG00000214548.10	0.0085446	1.3512	0.00875244
ENSG00000256150.1	0.0085997	1.3425	0.00880208
ENSG00000262670.1	0.0086834	1.3388	0.0088809
ENSG00000227509.1	0.0089044	1.3354	0.00908242
ENSG00000267280.1	0.00896	1.3494	0.0091286
ENSG00000259437.1	0.0089797	1.3399	0.00913998
ENSG00000197463.8	0.0089815	1.3412	0.00913998
ENSG00000255270.1	0.0089815	1.3164	0.00913998
ENSG00000233672.2	0.0090642	1.3489	0.00921353
ENSG00000250049.1	0.0091003	1.3403	0.0092367
ENSG00000272428.1	0.0091003	1.3443	0.0092367
ENSG00000232498.1	0.0091044	1.3378	0.0092367
ENSG00000228478.1	0.0091672	1.3328	0.00929331
ENSG00000248243.1	0.0091719	1.3463	0.00929452
ENSG00000233845.1	0.0092329	1.3397	0.00934562
ENSG00000271857.1	0.0092436	1.3476	0.00934637
ENSG00000260460.1	0.0092676	1.341	0.00936645
ENSG00000254863.1	0.009373	1.3319	0.00945138
ENSG00000227496.1	0.0094987	1.3466	0.00956359
ENSG00000258857.1	0.0095409	1.3459	0.00959879
ENSG00000249710.1	0.0096286	1.3346	0.00966869
ENSG00000232936.1	0.0096336	1.3353	0.00967005
ENSG00000258943.1	0.0097047	1.3416	0.00973405
ENSG00000237738.1	0.0097438	1.341	0.0097622
ENSG00000258066.1	0.0097533	1.3342	0.00976803
ENSG00000197251.3	0.0099352	1.3336	0.0099352

### Sheet: STAD
Up regulated lncRNAs	p value	log2(FC)	FDR	Down regulated lncRNAs	p value	log2(FC)	FDR
ENSG00000233850.1	1.98e-29	3.2639	4.16e-26	ENSG00000172965.10	4.01e-05	-4.5146	0.000516282
ENSG00000257935.2	3.55e-20	2.9232	3.73e-17	ENSG00000244306.5	4.19e-05	-4.4746	0.000530313
ENSG00000249082.1	1.55e-17	2.7946	8.14e-15	ENSG00000225210.5	6.62e-05	-4.2151	0.000790263
ENSG00000266176.1	1.55e-17	2.7889	8.14e-15	ENSG00000206195.6	7.07e-05	-4.1796	0.000829836
ENSG00000253701.1	2.83e-17	2.7741	1.19e-14	ENSG00000271590.1	8.17e-05	-4.0918	0.000943141
ENSG00000263677.1	6.49e-17	2.7273	2.27e-14	ENSG00000233542.1	8.37e-05	-4.0744	0.000960949
ENSG00000250889.2	9.13e-16	2.6932	2.74e-13	ENSG00000237424.1	9.03e-05	-4.0427	0.0010125
ENSG00000263400.2	1.23e-15	2.6849	3.23e-13	ENSG00000266835.1	0.00010062	-3.9882	0.00111853
ENSG00000264016.2	2.81e-15	2.6637	6.56e-13	ENSG00000228203.2	0.00011771	-3.9126	0.00128139
ENSG00000224958.1	3.86e-15	2.6512	8.11e-13	ENSG00000223485.1	0.00012275	-3.8891	0.00132937
ENSG00000234531.2	7.63e-14	2.5629	1.46e-11	ENSG00000228294.2	0.0001286	-3.8616	0.00135378
ENSG00000237838.1	1.04e-13	2.5666	1.68e-11	ENSG00000257219.1	0.00015748	-3.7511	0.00161818
ENSG00000254510.1	1.04e-13	2.5727	1.68e-11	ENSG00000215394.4	0.0001762	-3.7168	0.0017812
ENSG00000235295.1	2.26e-13	2.5342	3.39e-11	ENSG00000234362.1	0.00017634	-3.703	0.0017812
ENSG00000186594.8	3.81e-13	2.5391	5.34e-11	ENSG00000230499.1	0.00017794	-3.7038	0.00178877
ENSG00000152931.7	4.49e-13	2.5317	5.55e-11	ENSG00000231607.4	0.00018197	-3.6979	0.00181092
ENSG00000265369.2	4.49e-13	2.5276	5.55e-11	ENSG00000249859.3	0.00018273	-3.6945	0.00181092
ENSG00000248309.1	1.68e-12	2.4988	1.96e-10	ENSG00000203446.2	0.00018727	-3.6746	0.0018472
ENSG00000229228.1	2.15e-12	2.487	2.38e-10	ENSG00000230838.1	0.0001902	-3.6608	0.00185865
ENSG00000259446.1	4.29e-12	2.4549	4.51e-10	ENSG00000271127.1	0.00019982	-3.641	0.0019334
ENSG00000248990.1	5.55e-12	2.4655	5.55e-10	ENSG00000236200.1	0.0002004	-3.6496	0.0019334
ENSG00000260035.1	8.51e-12	2.4298	8e-10	ENSG00000272455.1	0.00020227	-3.6425	0.0019405
ENSG00000255435.2	8.76e-12	2.4503	8e-10	ENSG00000270547.1	0.00021257	-3.621	0.00203004
ENSG00000263429.3	1.4e-11	2.4385	1.23e-09	ENSG00000261327.3	0.00021608	-3.6088	0.00205423
ENSG00000230746.1	3.18e-11	2.3992	2.67e-09	ENSG00000234072.1	0.00022118	-3.6034	0.00209324
ENSG00000269186.1	4.26e-11	2.4061	3.44e-09	ENSG00000270145.1	0.00022379	-3.5951	0.00210844
ENSG00000235904.1	4.5e-11	2.4009	3.5e-09	ENSG00000230400.1	0.00022712	-3.5638	0.00211141
ENSG00000235584.2	5.99e-11	2.3757	4.49e-09	ENSG00000237857.2	0.00022712	-3.5894	0.00211141
ENSG00000226762.1	1e-10	2.3704	7.24e-09	ENSG00000197670.5	0.00022982	-3.5807	0.0021271
ENSG00000231062.1	1.09e-10	2.3615	7.63e-09	ENSG00000231407.1	0.0002411	-3.5565	0.00220077
ENSG00000225986.1	1.65e-10	2.3667	1.12e-08	ENSG00000259623.1	0.0002411	-3.5594	0.00220077
ENSG00000260492.1	3.06e-10	2.3359	2.01e-08	ENSG00000262001.1	0.00024197	-3.5551	0.00220077
ENSG00000177133.6	3.64e-10	2.3442	2.32e-08	ENSG00000250133.2	0.00024895	-3.5212	0.00224807
ENSG00000225243.1	3.83e-10	2.3241	2.36e-08	ENSG00000257742.1	0.00024931	-3.5409	0.00224807
ENSG00000266114.1	3.93e-10	2.3391	2.36e-08	ENSG00000256540.1	0.00026753	-3.5059	0.0023167
ENSG00000224318.1	5.31e-10	2.3115	3.02e-08	ENSG00000271216.1	0.00026753	-3.4794	0.0023167
ENSG00000256513.1	5.31e-10	2.3289	3.02e-08	ENSG00000272872.1	0.00026753	-3.4984	0.0023167
ENSG00000240040.1	7.31e-10	2.3208	4.04e-08	ENSG00000237686.2	0.00026905	-3.4964	0.0023167
ENSG00000230709.1	9.61e-10	2.3087	5.18e-08	ENSG00000228630.1	0.00027252	-3.4701	0.002337
ENSG00000259937.1	1.02e-09	2.2994	5.36e-08	ENSG00000270109.1	0.00029049	-3.4623	0.00246097
ENSG00000250978.1	1.49e-09	2.2796	7.59e-08	ENSG00000260597.1	0.00029535	-3.4348	0.00249209
ENSG00000263508.1	1.57e-09	2.2935	7.59e-08	ENSG00000250899.3	0.00031358	-3.4305	0.00261441
ENSG00000233554.1	1.59e-09	2.2962	7.59e-08	ENSG00000230316.2	0.00032489	-3.4065	0.002698
ENSG00000261012.2	1.59e-09	2.283	7.59e-08	ENSG00000269990.1	0.00033592	-3.4038	0.00277861
ENSG00000224511.1	1.96e-09	2.2885	8.95e-08	ENSG00000232021.2	0.00033812	-3.398	0.00278584
ENSG00000237949.1	1.96e-09	2.269	8.95e-08	ENSG00000261039.1	0.00034881	-3.368	0.0028627
ENSG00000227640.2	2.43e-09	2.2786	1.09e-07	ENSG00000260162.2	0.00035238	-3.3722	0.00288074
ENSG00000256508.2	2.5e-09	2.2747	1.09e-07	ENSG00000224789.1	0.00035417	-3.3601	0.00288415
ENSG00000203808.6	3.05e-09	2.271	1.31e-07	ENSG00000250451.1	0.00036707	-3.3407	0.00292127
ENSG00000268754.1	3.41e-09	2.2667	1.43e-07	ENSG00000225506.2	0.00037393	-3.3473	0.00296463
ENSG00000226237.1	5.34e-09	2.2559	2.2e-07	ENSG00000213468.3	0.00039191	-3.3333	0.0030955
ENSG00000267532.2	9.3e-09	2.24	3.76e-07	ENSG00000177788.5	0.00039792	-3.3278	0.0031128
ENSG00000229356.1	1.01e-08	2.2214	4e-07	ENSG00000269899.1	0.00039954	-3.3252	0.0031128
ENSG00000213373.3	1.26e-08	2.2265	4.9e-07	ENSG00000227388.2	0.00040256	-3.3207	0.0031128
ENSG00000232079.2	1.31e-08	2.2249	5e-07	ENSG00000257605.1	0.00040256	-3.3202	0.0031128
ENSG00000174403.11	2e-08	2.2144	7.25e-07	ENSG00000269473.1	0.00040299	-3.3179	0.0031128
ENSG00000229224.1	2.03e-08	2.2028	7.25e-07	ENSG00000259225.2	0.00041423	-3.3024	0.00317627
ENSG00000261292.1	2.06e-08	2.1945	7.25e-07	ENSG00000254605.1	0.00042051	-3.2996	0.00320106
ENSG00000250957.1	2.07e-08	2.1971	7.25e-07	ENSG00000270190.1	0.00042051	-3.295	0.00320106
ENSG00000262995.1	2.07e-08	2.2083	7.25e-07	ENSG00000260261.1	0.00045234	-3.2709	0.00339417
ENSG00000241684.1	2.22e-08	2.2097	7.65e-07	ENSG00000259093.1	0.0004605	-3.2615	0.00341876
ENSG00000239219.2	2.74e-08	2.2016	9.14e-07	ENSG00000251442.1	0.00046296	-3.2587	0.00342493
ENSG00000259799.1	2.74e-08	2.2015	9.14e-07	ENSG00000246334.2	0.00047304	-3.2456	0.00342709
ENSG00000243069.3	2.9e-08	2.1975	9.37e-07	ENSG00000251026.1	0.00047304	-3.2101	0.00342709
ENSG00000249849.1	2.9e-08	2.182	9.37e-07	ENSG00000261971.2	0.00047304	-3.2457	0.00342709
ENSG00000267047.1	3.09e-08	2.1966	9.84e-07	ENSG00000261742.1	0.00047936	-3.2219	0.00344909
ENSG00000264785.1	4.2e-08	2.1701	1.32e-06	ENSG00000253438.2	0.00048627	-3.2305	0.00347162
ENSG00000259430.1	6.19e-08	2.1568	1.91e-06	ENSG00000230479.1	0.00048763	-3.2296	0.00347162
ENSG00000251573.2	6.47e-08	2.1704	1.97e-06	ENSG00000272205.1	0.0004891	-3.2269	0.00347162
ENSG00000232131.1	6.97e-08	2.1653	2.09e-06	ENSG00000228742.5	0.00049759	-3.2159	0.00349757
ENSG00000268505.1	7.05e-08	2.1692	2.09e-06	ENSG00000236008.1	0.00049775	-3.2181	0.00349757
ENSG00000233005.1	9.8e-08	2.1409	2.86e-06	ENSG00000269927.1	0.00050634	-3.1988	0.00351096
ENSG00000256609.1	1.29e-07	2.1326	3.71e-06	ENSG00000273373.1	0.00050634	-3.209	0.00351096
ENSG00000223774.1	1.39e-07	2.1297	3.95e-06	ENSG00000222041.6	0.00051313	-3.2033	0.00353002
ENSG00000231427.1	1.66e-07	2.1446	4.64e-06	ENSG00000232192.1	0.00051313	-3.1917	0.00353002
ENSG00000249249.1	1.68e-07	2.1409	4.64e-06	ENSG00000260920.1	0.00051734	-3.198	0.00353473
ENSG00000237543.1	2.03e-07	2.1297	5.54e-06	ENSG00000258867.1	0.00051818	-3.1917	0.00353473
ENSG00000231589.1	2.1e-07	2.1198	5.66e-06	ENSG00000197085.7	0.00052026	-3.1768	0.00353743
ENSG00000225611.1	3.02e-07	2.1125	7.93e-06	ENSG00000257596.1	0.0005253	-3.1892	0.00356018
ENSG00000237886.1	3.02e-07	2.1209	7.93e-06	ENSG00000269974.1	0.00052988	-3.183	0.00357967
ENSG00000230710.1	3.63e-07	2.0977	9.42e-06	ENSG00000249550.2	0.00055108	-3.1579	0.00368732
ENSG00000247416.2	3.82e-07	2.1007	9.79e-06	ENSG00000272945.1	0.00055108	-3.1676	0.00368732
ENSG00000249856.1	4.05e-07	2.1028	1.03e-05	ENSG00000233682.2	0.00055957	-3.1463	0.00369703
ENSG00000251628.1	4.52e-07	2.0985	1.13e-05	ENSG00000262703.1	0.00055957	-3.1516	0.00369703
ENSG00000241158.2	5.1e-07	2.0998	1.26e-05	ENSG00000228624.3	0.00056513	-3.1573	0.00371043
ENSG00000264263.1	5.41e-07	2.0976	1.32e-05	ENSG00000259250.1	0.00056513	-3.158	0.00371043
ENSG00000241324.1	5.78e-07	2.0898	1.4e-05	ENSG00000253307.1	0.00057932	-3.1403	0.00379009
ENSG00000272143.1	5.92e-07	2.096	1.41e-05	ENSG00000223779.4	0.00058087	-3.1469	0.00379009
ENSG00000272463.1	6.53e-07	2.0925	1.54e-05	ENSG00000255559.1	0.000586	-3.1422	0.00379996
ENSG00000232352.1	6.63e-07	2.0915	1.54e-05	ENSG00000259901.1	0.000586	-3.1429	0.00379996
ENSG00000234638.1	6.65e-07	2.0754	1.54e-05	ENSG00000259807.1	0.00058798	-3.1402	0.00380107
ENSG00000235049.1	6.74e-07	2.0852	1.54e-05	ENSG00000261008.2	0.00060719	-3.1278	0.00388935
ENSG00000268388.1	6.93e-07	2.0892	1.57e-05	ENSG00000261373.1	0.00061401	-3.1232	0.00391247
ENSG00000235366.1	8.2e-07	2.0803	1.83e-05	ENSG00000240990.5	0.00061524	-3.1089	0.00391247
ENSG00000227467.3	8.45e-07	2.0815	1.87e-05	ENSG00000225762.1	0.00062011	-3.1169	0.00391247
ENSG00000257151.1	1.04e-06	2.0747	2.28e-05	ENSG00000234062.3	0.00062011	-3.1167	0.00391247
ENSG00000179818.9	1.32e-06	2.0664	2.86e-05	ENSG00000189149.7	0.00062255	-3.1143	0.0039161
ENSG00000214955.5	1.62e-06	2.0582	3.47e-05	ENSG00000264577.1	0.0006389	-3.1037	0.0039318
ENSG00000250303.2	1.86e-06	2.0544	3.95e-05	ENSG00000267452.1	0.00064137	-3.0907	0.0039318
ENSG00000253690.1	2.04e-06	2.0341	4.29e-05	ENSG00000250714.3	0.00064149	-3.1007	0.0039318
ENSG00000261496.1	2.13e-06	2.0472	4.39e-05	ENSG00000226920.1	0.00064376	-3.0961	0.0039318
ENSG00000233308.1	2.14e-06	2.0439	4.39e-05	ENSG00000229152.1	0.00064376	-3.0975	0.0039318
ENSG00000267082.1	2.15e-06	2.0481	4.39e-05	ENSG00000245614.2	0.00064376	-3.0953	0.0039318
ENSG00000248790.1	2.64e-06	2.0245	5.33e-05	ENSG00000232956.4	0.00065109	-3.0909	0.00396504
ENSG00000231486.3	2.76e-06	2.039	5.52e-05	ENSG00000272328.1	0.0006669	-3.0656	0.00401809
ENSG00000226770.1	3.34e-06	2.0161	6.6e-05	ENSG00000264456.1	0.00066745	-3.08	0.00401809
ENSG00000272537.1	3.36e-06	2.0168	6.6e-05	ENSG00000230061.1	0.00067105	-3.0746	0.00402822
ENSG00000225936.1	3.64e-06	2.0153	7.08e-05	ENSG00000230124.2	0.00069362	-3.0655	0.00412832
ENSG00000269289.1	3.71e-06	2.0141	7.11e-05	ENSG00000263847.1	0.00069362	-3.065	0.00412832
ENSG00000245105.1	3.72e-06	2.0259	7.11e-05	ENSG00000266999.1	0.00070594	-3.057	0.00418977
ENSG00000186369.5	3.91e-06	2.0124	7.4e-05	ENSG00000215866.3	0.000732	-3.0474	0.0043322
ENSG00000226115.1	4.35e-06	2.0204	8.09e-05	ENSG00000260664.1	0.00074505	-3.0395	0.00437442
ENSG00000248491.1	4.35e-06	2.0098	8.09e-05	ENSG00000263786.1	0.00075246	-3.0367	0.00437442
ENSG00000232855.2	4.41e-06	2.02	8.13e-05	ENSG00000225361.3	0.00075579	-3.0326	0.00437442
ENSG00000253730.1	4.5e-06	2.0061	8.22e-05	ENSG00000246582.2	0.00075579	-3.0316	0.00437442
ENSG00000260466.1	4.62e-06	2.0064	8.37e-05	ENSG00000269987.1	0.00075579	-3.0329	0.00437442
ENSG00000241224.2	4.69e-06	2.0066	8.42e-05	ENSG00000272330.1	0.00075579	-3.0335	0.00437442
ENSG00000262823.1	4.74e-06	2.0164	8.44e-05	ENSG00000231081.1	0.00076572	-3.0227	0.00441972
ENSG00000262179.2	4.96e-06	2.0146	8.76e-05	ENSG00000227496.1	0.00076856	-3.0158	0.00441979
ENSG00000224968.1	5.6e-06	1.9984	9.72e-05	ENSG00000234232.2	0.00077419	-3.0211	0.00443208
ENSG00000267454.1	5.6e-06	2.0097	9.72e-05	ENSG00000263412.1	0.00078085	-3.017	0.00444254
ENSG00000237125.4	6.09e-06	2.0065	0.000104878	ENSG00000235837.1	0.00079467	-3.0074	0.00450027
ENSG00000256654.1	7.07e-06	1.9863	0.000120765	ENSG00000238042.1	0.00080002	-2.9926	0.00451839
ENSG00000231768.1	8.11e-06	1.9934	0.000137412	ENSG00000238062.1	0.00081607	-2.9971	0.00459668
ENSG00000249096.2	8.3e-06	1.9948	0.000139506	ENSG00000255989.1	0.0008302	-2.9806	0.0046493
ENSG00000259319.1	9.23e-06	1.9905	0.000153907	ENSG00000223653.1	0.00083205	-2.9931	0.0046493
ENSG00000254489.1	9.55e-06	1.9735	0.000157989	ENSG00000260853.1	0.00083893	-2.9892	0.00466078
ENSG00000261069.2	1.12e-05	1.9823	0.000183838	ENSG00000261211.1	0.00084861	-2.9837	0.0046796
ENSG00000225413.2	1.22e-05	1.9742	0.000198699	ENSG00000267123.1	0.00084861	-2.9802	0.0046796
ENSG00000253105.1	1.26e-05	1.9684	0.000203635	ENSG00000251151.2	0.00091881	-2.923	0.00504026
ENSG00000237512.2	1.36e-05	1.9757	0.000218119	ENSG00000235884.2	0.00093543	-2.9531	0.00511176
ENSG00000259237.1	1.39e-05	1.9615	0.000221242	ENSG00000266922.1	0.00095539	-2.9375	0.00518676
ENSG00000232680.2	1.43e-05	1.9704	0.000222459	ENSG00000272183.1	0.00097147	-2.9395	0.00526046
ENSG00000249460.1	1.44e-05	1.9707	0.000222459	ENSG00000271151.1	0.0009903	-2.9314	0.00534864
ENSG00000250961.1	1.44e-05	1.9589	0.000222459	ENSG00000230002.2	0.0010035	-2.9295	0.0053882
ENSG00000257698.1	1.44e-05	1.9721	0.000222459	ENSG00000237152.2	0.0010108	-2.9172	0.0053882
ENSG00000250360.1	1.55e-05	1.9686	0.000237704	ENSG00000224167.1	0.0010183	-2.9232	0.0053882
ENSG00000257058.1	1.77e-05	1.9623	0.000269476	ENSG00000233818.1	0.0010184	-2.9223	0.0053882
ENSG00000272870.1	1.79e-05	1.9636	0.00027056	ENSG00000263884.1	0.0010184	-2.9218	0.0053882
ENSG00000224220.1	2.01e-05	1.9584	0.000298254	ENSG00000272604.1	0.0010239	-2.9203	0.0053882
ENSG00000250137.1	2.03e-05	1.9448	0.000298254	ENSG00000229970.3	0.0010244	-2.9049	0.0053882
ENSG00000230074.1	2.03e-05	1.9581	0.000298254	ENSG00000232729.3	0.0010283	-2.9165	0.0053882
ENSG00000230500.1	2.03e-05	1.943	0.000298254	ENSG00000262172.1	0.0010283	-2.9128	0.0053882
ENSG00000224223.1	2.06e-05	1.9459	0.00030056	ENSG00000273232.1	0.0010283	-2.9021	0.0053882
ENSG00000250831.1	2.08e-05	1.9412	0.000301385	ENSG00000260515.1	0.0010284	-2.9029	0.0053882
ENSG00000248918.2	2.16e-05	1.9523	0.000310833	ENSG00000229841.1	0.0010446	-2.9085	0.00545946
ENSG00000233912.1	2.35e-05	1.9516	0.000335874	ENSG00000260942.1	0.001055	-2.9064	0.00550014
ENSG00000248275.1	2.37e-05	1.9511	0.000336444	ENSG00000242622.1	0.0010582	-2.9049	0.00550316
ENSG00000245870.2	2.61e-05	1.9327	0.000368028	ENSG00000231731.3	0.0010649	-2.9015	0.00551073
ENSG00000249388.1	2.89e-05	1.9419	0.000404793	ENSG00000266783.1	0.0010649	-2.9017	0.00551073
ENSG00000230084.1	2.94e-05	1.9421	0.000406378	ENSG00000229036.3	0.001073	-2.8978	0.00551191
ENSG00000260859.1	2.94e-05	1.9395	0.000406378	ENSG00000266289.1	0.001073	-2.8959	0.00551191
ENSG00000259417.2	3.15e-05	1.9387	0.000432559	ENSG00000226674.4	0.0010885	-2.8903	0.00555082
ENSG00000260912.1	3.4e-05	1.9362	0.000459257	ENSG00000259865.1	0.0010885	-2.8922	0.00555082
ENSG00000237560.1	3.41e-05	1.9232	0.000459257	ENSG00000266445.1	0.0010885	-2.889	0.00555082
ENSG00000237767.1	3.41e-05	1.9369	0.000459257	ENSG00000253163.1	0.0010927	-2.8766	0.00555875
ENSG00000100181.17	3.53e-05	1.9339	0.000469401	ENSG00000224635.1	0.0011045	-2.8832	0.00558698
ENSG00000258274.1	3.53e-05	1.9334	0.000469401	ENSG00000263745.1	0.0011045	-2.8707	0.00558698
ENSG00000258844.1	3.59e-05	1.9192	0.000474377	ENSG00000236393.1	0.001108	-2.8805	0.00558698
ENSG00000250734.2	3.99e-05	1.9268	0.000516282	ENSG00000271998.1	0.0011089	-2.871	0.00558698
ENSG00000227136.2	4.02e-05	1.9255	0.000516282	ENSG00000259758.1	0.0011197	-2.8799	0.00558698
ENSG00000242048.2	4.03e-05	1.927	0.000516282	ENSG00000253352.4	0.0011237	-2.8776	0.00558698
ENSG00000256139.2	4.03e-05	1.9276	0.000516282	ENSG00000269925.1	0.0011237	-2.8763	0.00558698
ENSG00000262756.1	4.16e-05	1.9117	0.000529707	ENSG00000215769.4	0.0011275	-2.8741	0.00558698
ENSG00000223382.3	4.36e-05	1.9231	0.000548525	ENSG00000261442.1	0.0011275	-2.8743	0.00558698
ENSG00000256824.1	4.64e-05	1.9171	0.000580276	ENSG00000232679.1	0.0011408	-2.857	0.00563275
ENSG00000261469.1	4.67e-05	1.9208	0.000580572	ENSG00000250274.1	0.0011421	-2.8659	0.00563275
ENSG00000232044.4	4.97e-05	1.9052	0.000614234	ENSG00000255717.2	0.0011467	-2.8676	0.00564219
ENSG00000272411.1	5.37e-05	1.9029	0.000659788	ENSG00000224959.1	0.0011713	-2.8596	0.00572987
ENSG00000257262.1	5.99e-05	1.8974	0.000731685	ENSG00000223768.1	0.0011794	-2.8574	0.00574923
ENSG00000258537.1	6.18e-05	1.8974	0.000750531	ENSG00000243766.3	0.0011825	-2.8482	0.00575082
ENSG00000248174.1	6.27e-05	1.899	0.00075636	ENSG00000215417.6	0.0012181	-2.8462	0.00587583
ENSG00000272657.1	6.3e-05	1.9057	0.00075636	ENSG00000230177.1	0.0012274	-2.8435	0.00587583
ENSG00000233529.1	7.07e-05	1.8988	0.000829836	ENSG00000258922.1	0.0012366	-2.8363	0.00587583
ENSG00000269386.1	7.07e-05	1.903	0.000829836	ENSG00000272720.1	0.0012377	-2.8388	0.00587583
ENSG00000257433.1	7.57e-05	1.9	0.000878706	ENSG00000266895.1	0.0012517	-2.8268	0.00587583
ENSG00000267640.1	7.57e-05	1.8996	0.000878706	ENSG00000242094.1	0.0012551	-2.8326	0.00587583
ENSG00000237187.4	8.57e-05	1.8945	0.000973274	ENSG00000231074.4	0.0012559	-2.8318	0.00587583
ENSG00000267299.1	8.57e-05	1.883	0.000973274	ENSG00000257964.1	0.001263	-2.823	0.00587583
ENSG00000272780.1	8.93e-05	1.892	0.00100871	ENSG00000269967.1	0.001263	-2.8278	0.00587583
ENSG00000267015.1	9.06e-05	1.8909	0.0010125	ENSG00000227512.1	0.0012641	-2.824	0.00587583
ENSG00000249252.1	0.00010551	1.8847	0.00116672	ENSG00000245149.3	0.0012641	-2.8265	0.00587583
ENSG00000233485.1	0.00010696	1.8755	0.00117656	ENSG00000253508.1	0.0012641	-2.8146	0.00587583
ENSG00000270581.1	0.00011108	1.8695	0.00121552	ENSG00000269972.1	0.0012641	-2.8266	0.00587583
ENSG00000225532.1	0.00012655	1.8746	0.00135378	ENSG00000254631.1	0.0012815	-2.8217	0.00593047
ENSG00000261760.2	0.00012703	1.8769	0.00135378	ENSG00000243224.1	0.0012815	-2.8203	0.00593047
ENSG00000203706.4	0.0001286	1.8758	0.00135378	ENSG00000260361.1	0.001296	-2.8175	0.00598439
ENSG00000270123.2	0.0001286	1.8651	0.00135378	ENSG00000261437.1	0.0013131	-2.8135	0.00599744
ENSG00000265356.1	0.00012887	1.8615	0.00135378	ENSG00000251022.2	0.0013131	-2.8112	0.00599744
ENSG00000260947.1	0.00013206	1.8727	0.00138039	ENSG00000267003.1	0.0013131	-2.8114	0.00599744
ENSG00000237975.2	0.00014354	1.8707	0.00149296	ENSG00000272524.1	0.0013131	-2.804	0.00599744
ENSG00000231367.1	0.00015125	1.867	0.0015654	ENSG00000272953.1	0.0013131	-2.8114	0.00599744
ENSG00000239677.2	0.00015789	1.8643	0.00161818	ENSG00000273066.1	0.0013196	-2.8093	0.00601406
ENSG00000270704.2	0.00015951	1.8634	0.00162685	ENSG00000260196.1	0.001328	-2.807	0.00601515
ENSG00000233705.2	0.00018173	1.8588	0.00181092	ENSG00000231566.1	0.0013393	-2.8036	0.00601515
ENSG00000230387.1	0.00018861	1.8446	0.00185173	ENSG00000203588.3	0.001341	-2.799	0.00601515
ENSG00000234336.2	0.00020061	1.8526	0.0019334	ENSG00000260022.1	0.001341	-2.801	0.00601515
ENSG00000237786.1	0.00022712	1.8356	0.00211141	ENSG00000268947.1	0.001341	-2.8032	0.00601515
ENSG00000228877.2	0.00023475	1.8334	0.0021632	ENSG00000227195.4	0.0013588	-2.7958	0.00601515
ENSG00000270403.1	0.0002607	1.829	0.0023167	ENSG00000269924.1	0.001375	-2.7892	0.00601515
ENSG00000225905.1	0.0002628	1.8401	0.0023167	ENSG00000234494.3	0.0013773	-2.7912	0.00601515
ENSG00000231691.1	0.00026753	1.8381	0.0023167	ENSG00000231226.1	0.0013804	-2.7887	0.00601515
ENSG00000243295.1	0.00026753	1.835	0.0023167	ENSG00000228302.2	0.001381	-2.7878	0.00601515
ENSG00000250538.1	0.00026753	1.8368	0.0023167	ENSG00000254341.1	0.001381	-2.7886	0.00601515
ENSG00000251314.2	0.00026753	1.8371	0.0023167	ENSG00000273486.1	0.001381	-2.7885	0.00601515
ENSG00000236466.1	0.00026899	1.8264	0.0023167	ENSG00000254165.1	0.0013817	-2.7872	0.00601515
ENSG00000230910.2	0.00029049	1.832	0.00246097	ENSG00000204588.5	0.0013896	-2.783	0.00601515
ENSG00000248676.1	0.00029049	1.8223	0.00246097	ENSG00000224138.1	0.0013896	-2.7832	0.00601515
ENSG00000232453.1	0.00029756	1.8331	0.00250069	ENSG00000234945.3	0.0013896	-2.7805	0.00601515
ENSG00000196972.6	0.00030662	1.8317	0.00256657	ENSG00000269399.1	0.0013896	-2.784	0.00601515
ENSG00000272631.1	0.00036088	1.8237	0.00292047	ENSG00000269867.1	0.0013896	-2.7839	0.00601515
ENSG00000250358.1	0.00036141	1.8168	0.00292047	ENSG00000271366.1	0.0013954	-2.7808	0.00601515
ENSG00000255248.2	0.00036707	1.8227	0.00292127	ENSG00000235408.2	0.00141	-2.774	0.00601515
ENSG00000262973.1	0.00036707	1.8109	0.00292127	ENSG00000242207.1	0.00141	-2.765	0.00601515
ENSG00000267304.1	0.00036707	1.8199	0.00292127	ENSG00000260589.1	0.00141	-2.7742	0.00601515
ENSG00000260530.1	0.0003934	1.8088	0.00309563	ENSG00000270184.1	0.00141	-2.7759	0.00601515
ENSG00000254896.1	0.00040905	1.8165	0.00314804	ENSG00000273449.1	0.00141	-2.7747	0.00601515
ENSG00000261672.1	0.00042279	1.8021	0.00320679	ENSG00000226194.1	0.0014203	-2.7656	0.00601515
ENSG00000232229.1	0.00042743	1.8138	0.00323033	ENSG00000233098.4	0.0014286	-2.7708	0.00601515
ENSG00000224957.1	0.000445	1.8098	0.00335106	ENSG00000236305.1	0.0014325	-2.7681	0.00601515
ENSG00000244620.1	0.00045438	1.8083	0.00339734	ENSG00000273179.1	0.0014325	-2.7681	0.00601515
ENSG00000188585.6	0.0004605	1.8002	0.00341876	ENSG00000175772.10	0.001435	-2.767	0.00601515
ENSG00000256164.1	0.00046496	1.8086	0.00342709	ENSG00000228779.1	0.001435	-2.7669	0.00601515
ENSG00000268555.1	0.00047042	1.8064	0.00342709	ENSG00000237934.1	0.0014397	-2.7615	0.00601515
ENSG00000234718.5	0.00047304	1.8055	0.00342709	ENSG00000242861.1	0.0014397	-2.7653	0.00601515
ENSG00000271952.1	0.0004774	1.7959	0.00344679	ENSG00000258884.1	0.0014412	-2.752	0.00601515
ENSG00000241732.1	0.00048712	1.806	0.00347162	ENSG00000263325.1	0.0014477	-2.7595	0.00601515
ENSG00000232160.2	0.00049759	1.8046	0.00349757	ENSG00000233184.2	0.0014482	-2.7616	0.00601515
ENSG00000225833.1	0.00050375	1.7932	0.00351096	ENSG00000267798.1	0.0014482	-2.7612	0.00601515
ENSG00000226426.1	0.00050634	1.7953	0.00351096	ENSG00000232732.5	0.0014505	-2.7542	0.00601515
ENSG00000250467.1	0.00051413	1.8022	0.00353002	ENSG00000250081.1	0.0014505	-2.748	0.00601515
ENSG00000260990.1	0.0005445	1.7936	0.00366665	ENSG00000205885.3	0.0014517	-2.7594	0.00601515
ENSG00000226530.1	0.00055957	1.7875	0.00369703	ENSG00000257894.1	0.0014654	-2.7527	0.00604873
ENSG00000265962.1	0.00055957	1.7867	0.00369703	ENSG00000256967.1	0.0014739	-2.7524	0.00606001
ENSG00000231156.1	0.00060267	1.7813	0.00388408	ENSG00000271947.1	0.0014739	-2.7323	0.00606001
ENSG00000225670.3	0.00060719	1.7871	0.00388935	ENSG00000268518.1	0.0014857	-2.7509	0.00608102
ENSG00000248994.1	0.00062011	1.7872	0.00391247	ENSG00000267432.1	0.0014917	-2.7103	0.00608102
ENSG00000255850.1	0.00063475	1.7873	0.0039318	ENSG00000256084.1	0.0014926	-2.7427	0.00608102
ENSG00000224905.2	0.00063506	1.789	0.0039318	ENSG00000244332.1	0.0014956	-2.7317	0.00608102
ENSG00000226454.1	0.00064376	1.7806	0.0039318	ENSG00000266805.1	0.0015033	-2.7435	0.00608102
ENSG00000236267.1	0.00064376	1.786	0.0039318	ENSG00000227925.1	0.0015081	-2.7312	0.00608102
ENSG00000258754.3	0.00065738	1.7859	0.00399178	ENSG00000258334.1	0.0015081	-2.732	0.00608102
ENSG00000230148.4	0.00066579	1.7858	0.00401809	ENSG00000266401.1	0.0015163	-2.6967	0.00608102
ENSG00000242759.2	0.0006874	1.7837	0.00411461	ENSG00000254233.1	0.0015235	-2.7289	0.00608102
ENSG00000224078.8	0.00074505	1.7797	0.00437442	ENSG00000254604.1	0.0015235	-2.7396	0.00608102
ENSG00000259275.1	0.00075579	1.7777	0.00437442	ENSG00000266969.1	0.0015295	-2.737	0.00608102
ENSG00000250681.1	0.00076994	1.7706	0.00441979	ENSG00000231365.1	0.0015296	-2.7374	0.00608102
ENSG00000225128.1	0.00078085	1.7726	0.00444254	ENSG00000197332.7	0.0015307	-2.7354	0.00608102
ENSG00000256790.1	0.00078236	1.7712	0.00444254	ENSG00000226696.1	0.0015307	-2.7353	0.00608102
ENSG00000260838.2	0.00082573	1.7698	0.00463866	ENSG00000261357.1	0.0015307	-2.7348	0.00608102
ENSG00000177112.3	0.0008388	1.7711	0.00466078	ENSG00000269423.1	0.0015307	-2.7362	0.00608102
ENSG00000248464.1	0.00084076	1.7657	0.00466078	ENSG00000203441.2	0.0015419	-2.733	0.00608102
ENSG00000261513.1	0.00087948	1.7663	0.00483714	ENSG00000226091.3	0.0015567	-2.7296	0.00608102
ENSG00000241211.1	0.00093671	1.755	0.00511176	ENSG00000231439.3	0.0015567	-2.7285	0.00608102
ENSG00000232973.7	0.00095539	1.7653	0.00518676	ENSG00000197989.9	0.0015643	-2.7272	0.00608102
ENSG00000255733.1	0.0010243	1.7608	0.0053882	ENSG00000243479.3	0.0015643	-2.7251	0.00608102
ENSG00000233342.1	0.0010687	1.7578	0.00551191	ENSG00000260367.1	0.0015643	-2.7247	0.00608102
ENSG00000250366.2	0.0011237	1.7443	0.00558698	ENSG00000263859.1	0.0015643	-2.7273	0.00608102
ENSG00000251615.3	0.0011237	1.7545	0.00558698	ENSG00000227598.1	0.0015678	-2.723	0.00608102
ENSG00000259796.1	0.0011675	1.7479	0.00572987	ENSG00000257270.1	0.0015678	-2.7232	0.00608102
ENSG00000235601.1	0.0011727	1.7511	0.00572987	ENSG00000236953.1	0.001579	-2.7207	0.00608102
ENSG00000261888.1	0.0011852	1.751	0.00575082	ENSG00000234912.5	0.0015841	-2.7185	0.00608102
ENSG00000229019.1	0.0011965	1.7392	0.00579227	ENSG00000270605.1	0.0015841	-2.719	0.00608102
ENSG00000178947.8	0.0012288	1.749	0.00587583	ENSG00000273142.1	0.0015841	-2.7189	0.00608102
ENSG00000232046.2	0.0012303	1.7475	0.00587583	ENSG00000253720.1	0.0015861	-2.7159	0.00608102
ENSG00000258441.1	0.0012458	1.748	0.00587583	ENSG00000254325.2	0.0015861	-2.7153	0.00608102
ENSG00000267505.1	0.0012462	1.7473	0.00587583	ENSG00000269951.1	0.0015933	-2.7152	0.00609749
ENSG00000267581.1	0.0012559	1.747	0.00587583	ENSG00000237718.1	0.0016124	-2.7109	0.00613379
ENSG00000270235.1	0.001341	1.7411	0.00601515	ENSG00000236772.1	0.0016247	-2.7069	0.00613379
ENSG00000267390.1	0.0013588	1.7413	0.00601515	ENSG00000245522.2	0.0016247	-2.7081	0.00613379
ENSG00000259663.2	0.0013612	1.7411	0.00601515	ENSG00000272144.1	0.0016247	-2.7071	0.00613379
ENSG00000232328.1	0.0013614	1.7412	0.00601515	ENSG00000272301.1	0.0016247	-2.7047	0.00613379
ENSG00000241720.2	0.0013896	1.7367	0.00601515	ENSG00000244733.4	0.0016349	-2.7037	0.00613379
ENSG00000227373.1	0.0014066	1.7377	0.00601515	ENSG00000267002.1	0.0016349	-2.704	0.00613379
ENSG00000229151.1	0.0014288	1.7282	0.00601515	ENSG00000269646.1	0.0016349	-2.705	0.00613379
ENSG00000246022.2	0.0014544	1.7236	0.00601515	ENSG00000237073.1	0.0016494	-2.6904	0.00615146
ENSG00000266601.1	0.0015296	1.7309	0.00608102	ENSG00000254317.1	0.0016561	-2.6954	0.00615146
ENSG00000225637.1	0.0015643	1.7178	0.00608102	ENSG00000255306.1	0.0016561	-2.6979	0.00615146
ENSG00000230423.1	0.0015643	1.7261	0.00608102	ENSG00000272088.1	0.0016635	-2.6911	0.00615146
ENSG00000257647.1	0.0015663	1.7281	0.00608102	ENSG00000236559.1	0.0016873	-2.689	0.00615146
ENSG00000226251.1	0.0015678	1.7263	0.00608102	ENSG00000247373.2	0.0016873	-2.6916	0.00615146
ENSG00000241767.2	0.0015861	1.7203	0.00608102	ENSG00000232995.3	0.0016882	-2.6907	0.00615146
ENSG00000267421.2	0.0016247	1.7169	0.00613379	ENSG00000232445.1	0.0016915	-2.6881	0.00615146
ENSG00000238099.1	0.0016279	1.715	0.00613379	ENSG00000237978.1	0.0016915	-2.6841	0.00615146
ENSG00000246375.2	0.0016349	1.7229	0.00613379	ENSG00000242375.1	0.0016915	-2.6881	0.00615146
ENSG00000228063.1	0.0016494	1.7213	0.00615146	ENSG00000265334.1	0.0016915	-2.6768	0.00615146
ENSG00000225386.1	0.0016556	1.7237	0.00615146	ENSG00000273116.1	0.0016977	-2.6856	0.00615146
ENSG00000225205.1	0.0016717	1.7234	0.00615146	ENSG00000196421.3	0.0017118	-2.6842	0.00615146
ENSG00000272254.1	0.0016791	1.7184	0.00615146	ENSG00000174171.4	0.001713	-2.6816	0.00615146
ENSG00000270210.1	0.0016915	1.7221	0.00615146	ENSG00000203362.2	0.001713	-2.6832	0.00615146
ENSG00000235097.1	0.001713	1.7137	0.00615146	ENSG00000235385.1	0.001713	-2.6698	0.00615146
ENSG00000225194.2	0.0017304	1.72	0.00615146	ENSG00000236790.1	0.001713	-2.6802	0.00615146
ENSG00000249453.1	0.0017497	1.7104	0.00615672	ENSG00000267940.1	0.001713	-2.682	0.00615146
ENSG00000230525.1	0.0017606	1.7078	0.00615672	ENSG00000272087.1	0.001713	-2.6814	0.00615146
ENSG00000250056.1	0.0017835	1.7156	0.00615672	ENSG00000234608.3	0.0017216	-2.6793	0.00615146
ENSG00000267653.1	0.001784	1.714	0.00615672	ENSG00000231519.1	0.0017299	-2.6743	0.00615146
ENSG00000167912.5	0.0018172	1.7159	0.00617874	ENSG00000255182.1	0.0017304	-2.6738	0.00615146
ENSG00000270119.1	0.0018184	1.7175	0.00617874	ENSG00000237222.3	0.0017324	-2.6654	0.00615146
ENSG00000234456.3	0.0018498	1.7141	0.00617874	ENSG00000203721.1	0.0017329	-2.6651	0.00615146
ENSG00000255727.1	0.0018855	1.7016	0.0062198	ENSG00000230107.1	0.0017333	-2.6731	0.00615146
ENSG00000237989.1	0.0019022	1.7119	0.0062198	ENSG00000272168.1	0.0017497	-2.6719	0.00615672
ENSG00000234880.1	0.0019137	1.7031	0.0062198	ENSG00000250548.2	0.0017503	-2.6709	0.00615672
ENSG00000235652.3	0.00192	1.7112	0.0062198	ENSG00000203499.6	0.0017606	-2.669	0.00615672
ENSG00000234779.1	0.0019735	1.7077	0.00623151	ENSG00000229118.1	0.0017606	-2.661	0.00615672
ENSG00000272511.1	0.0019913	1.7074	0.00623151	ENSG00000259820.1	0.0017606	-2.6681	0.00615672
ENSG00000246379.2	0.0020545	1.7037	0.00624675	ENSG00000269979.1	0.0017606	-2.6681	0.00615672
ENSG00000249797.1	0.0020755	1.7013	0.00627432	ENSG00000237998.3	0.0017768	-2.6615	0.00615672
ENSG00000258403.1	0.0020779	1.6967	0.00627432	ENSG00000238005.2	0.0017768	-2.6652	0.00615672
ENSG00000235933.1	0.0021417	1.6931	0.00637046	ENSG00000213793.3	0.0017835	-2.662	0.00615672
ENSG00000227544.4	0.0021423	1.7013	0.00637046	ENSG00000215424.5	0.0017835	-2.6623	0.00615672
ENSG00000248127.1	0.0021423	1.6974	0.00637046	ENSG00000260430.1	0.0017835	-2.6622	0.00615672
ENSG00000251321.1	0.002159	1.6986	0.00639783	ENSG00000273243.1	0.0017835	-2.6611	0.00615672
ENSG00000267414.1	0.0021985	1.6999	0.00643358	ENSG00000232043.1	0.0017846	-2.6598	0.00615672
ENSG00000248571.1	0.0022434	1.6975	0.00643358	ENSG00000225218.1	0.0018094	-2.6512	0.00617874
ENSG00000254427.1	0.0022633	1.6956	0.00643358	ENSG00000229167.1	0.0018094	-2.6555	0.00617874
ENSG00000245526.4	0.002275	1.6948	0.00643358	ENSG00000254367.1	0.0018094	-2.6453	0.00617874
ENSG00000166770.6	0.0023365	1.6945	0.00648479	ENSG00000267265.1	0.00181	-2.6558	0.00617874
ENSG00000227260.1	0.0023701	1.6914	0.00652382	ENSG00000237927.1	0.0018177	-2.6467	0.00617874
ENSG00000229980.4	0.0024178	1.6921	0.00660599	ENSG00000260495.1	0.0018177	-2.652	0.00617874
ENSG00000260025.1	0.0024178	1.6921	0.00660599	ENSG00000262585.1	0.0018177	-2.6531	0.00617874
ENSG00000267034.1	0.002504	1.6894	0.00674532	ENSG00000217576.7	0.0018239	-2.6515	0.00617874
ENSG00000229791.1	0.0025041	1.6824	0.00674532	ENSG00000263916.1	0.0018271	-2.6479	0.00617874
ENSG00000268061.1	0.0025419	1.6889	0.00674532	ENSG00000264853.1	0.0018297	-2.6495	0.00617874
ENSG00000224825.2	0.0025632	1.6803	0.00674532	ENSG00000273174.1	0.0018297	-2.649	0.00617874
ENSG00000255020.1	0.0025632	1.6777	0.00674532	ENSG00000118412.8	0.0018325	-2.6466	0.00617874
ENSG00000269970.1	0.0026044	1.6844	0.00674532	ENSG00000228393.3	0.0018498	-2.6451	0.00617874
ENSG00000176728.3	0.0026173	1.6771	0.00674532	ENSG00000254166.1	0.0018498	-2.6424	0.00617874
ENSG00000272274.1	0.002623	1.6745	0.00674532	ENSG00000257475.2	0.0018498	-2.6453	0.00617874
ENSG00000223414.2	0.0026391	1.6844	0.00675365	ENSG00000261140.1	0.0018498	-2.6441	0.00617874
ENSG00000265971.1	0.0027104	1.6728	0.00684229	ENSG00000272335.1	0.0018498	-2.6442	0.00617874
ENSG00000250708.1	0.002728	1.6716	0.00684229	ENSG00000260831.1	0.0018544	-2.6371	0.00618428
ENSG00000248479.1	0.0027893	1.6815	0.00687158	ENSG00000255274.4	0.00186	-2.6322	0.00618565
ENSG00000248537.1	0.0027918	1.6706	0.00687158	ENSG00000226812.2	0.0018607	-2.6402	0.00618565
ENSG00000228214.2	0.0028257	1.6775	0.00687158	ENSG00000260711.1	0.0018674	-2.6402	0.00619812
ENSG00000261655.1	0.0028686	1.6779	0.00687158	ENSG00000177410.8	0.0018855	-2.6373	0.0062198
ENSG00000249776.1	0.0029287	1.6654	0.00691575	ENSG00000232324.1	0.0018869	-2.6267	0.0062198
ENSG00000224043.3	0.003086	1.6716	0.00700009	ENSG00000254263.1	0.0018975	-2.6321	0.0062198
ENSG00000261617.1	0.0031554	1.6677	0.00707524	ENSG00000227719.1	0.0019022	-2.6331	0.0062198
ENSG00000230969.2	0.0032457	1.6608	0.00718768	ENSG00000228634.1	0.0019137	-2.6297	0.0062198
ENSG00000232057.1	0.0032457	1.6579	0.00718768	ENSG00000272800.1	0.0019137	-2.6306	0.0062198
ENSG00000254139.1	0.0033047	1.6613	0.00718768	ENSG00000214691.6	0.00192	-2.6165	0.0062198
ENSG00000260057.1	0.0033403	1.6556	0.00722645	ENSG00000224817.1	0.00192	-2.5907	0.0062198
ENSG00000237036.4	0.0033594	1.6648	0.00723908	ENSG00000244649.2	0.00192	-2.628	0.0062198
ENSG00000261616.1	0.0033902	1.6638	0.00727561	ENSG00000245479.2	0.00192	-2.6164	0.0062198
ENSG00000267405.1	0.0034293	1.6624	0.00727561	ENSG00000237491.4	0.0019213	-2.6276	0.0062198
ENSG00000224259.1	0.0034814	1.6624	0.00727561	ENSG00000258188.1	0.0019287	-2.5811	0.0062198
ENSG00000273124.1	0.0035416	1.661	0.00727561	ENSG00000249885.1	0.0019309	-2.616	0.0062198
ENSG00000234165.1	0.0035488	1.6531	0.00727561	ENSG00000250917.1	0.0019321	-2.6152	0.0062198
ENSG00000262097.1	0.003553	1.6591	0.00727561	ENSG00000253972.1	0.0019321	-2.6234	0.0062198
ENSG00000257228.1	0.0035645	1.6522	0.00727561	ENSG00000170919.11	0.0019361	-2.6235	0.0062198
ENSG00000257735.1	0.0035645	1.6576	0.00727561	ENSG00000246130.1	0.0019361	-2.6138	0.0062198
ENSG00000269614.1	0.0035645	1.6575	0.00727561	ENSG00000228386.2	0.0019428	-2.6195	0.00623151
ENSG00000261472.1	0.003622	1.6477	0.00727561	ENSG00000267149.2	0.0019487	-2.617	0.00623151
ENSG00000258637.1	0.0036639	1.6493	0.00727561	ENSG00000244327.1	0.0019598	-2.6141	0.00623151
ENSG00000266149.1	0.0037044	1.6457	0.00727561	ENSG00000253187.2	0.0019598	-2.5753	0.00623151
ENSG00000223561.2	0.0037044	1.6555	0.00727561	ENSG00000260135.2	0.0019598	-2.6082	0.00623151
ENSG00000265142.2	0.0037319	1.6547	0.00727561	ENSG00000273308.1	0.001969	-2.6165	0.00623151
ENSG00000254921.1	0.0038309	1.6537	0.00737178	ENSG00000233532.1	0.0019735	-2.6132	0.00623151
ENSG00000273125.1	0.0039122	1.6493	0.00738892	ENSG00000231057.3	0.001978	-2.6075	0.00623151
ENSG00000253647.1	0.0039595	1.6474	0.00738892	ENSG00000262745.1	0.001978	-2.6075	0.00623151
ENSG00000229005.2	0.0039878	1.6486	0.0074179	ENSG00000236703.1	0.0019866	-2.5697	0.00623151
ENSG00000225655.1	0.0040537	1.6472	0.00743411	ENSG00000263013.1	0.0019866	-2.6131	0.00623151
ENSG00000269936.2	0.004122	1.6462	0.00743411	ENSG00000266126.1	0.0019902	-2.6097	0.00623151
ENSG00000260721.1	0.0041313	1.6402	0.00743411	ENSG00000250614.1	0.0019913	-2.6057	0.00623151
ENSG00000229203.1	0.0041375	1.6454	0.00743411	ENSG00000206573.4	0.0019961	-2.6094	0.00623151
ENSG00000225472.1	0.0041436	1.6428	0.00743411	ENSG00000235027.1	0.0019961	-2.6095	0.00623151
ENSG00000260409.1	0.0041504	1.6444	0.00743411	ENSG00000236498.1	0.0019961	-2.6037	0.00623151
ENSG00000227487.3	0.0041507	1.6385	0.00743411	ENSG00000272931.1	0.0019961	-2.6095	0.00623151
ENSG00000254319.1	0.0042393	1.6422	0.00743411	ENSG00000261596.1	0.0020003	-2.6083	0.00623536
ENSG00000261026.1	0.0042706	1.6427	0.00743411	ENSG00000259959.1	0.0020086	-2.607	0.00624675
ENSG00000259248.1	0.0043186	1.6419	0.00743411	ENSG00000266278.1	0.0020105	-2.5959	0.00624675
ENSG00000234807.4	0.0044108	1.6395	0.00743411	ENSG00000229404.1	0.0020256	-2.5943	0.00624675
ENSG00000255366.1	0.004474	1.6376	0.0074827	ENSG00000247595.2	0.0020256	-2.6039	0.00624675
ENSG00000237037.5	0.0045401	1.6366	0.00749087	ENSG00000224804.4	0.0020343	-2.5921	0.00624675
ENSG00000260071.1	0.0045401	1.6297	0.00749087	ENSG00000223842.1	0.0020488	-2.5934	0.00624675
ENSG00000261625.1	0.0045423	1.6365	0.00749087	ENSG00000232524.1	0.0020521	-2.5558	0.00624675
ENSG00000227193.2	0.0045487	1.6346	0.00749554	ENSG00000255322.1	0.0020521	-2.5904	0.00624675
ENSG00000236427.1	0.0046617	1.6252	0.00757985	ENSG00000224975.1	0.0020545	-2.5971	0.00624675
ENSG00000233760.1	0.0047461	1.631	0.00764867	ENSG00000226235.1	0.0020545	-2.5888	0.00624675
ENSG00000249145.1	0.0047567	1.6329	0.00765811	ENSG00000228109.1	0.0020545	-2.5962	0.00624675
ENSG00000228549.2	0.0047929	1.6318	0.0076653	ENSG00000228437.1	0.0020545	-2.5749	0.00624675
ENSG00000231536.1	0.0048548	1.6251	0.0076653	ENSG00000232719.1	0.0020545	-2.5954	0.00624675
ENSG00000234323.1	0.0049085	1.6226	0.0076653	ENSG00000247708.3	0.0020545	-2.5961	0.00624675
ENSG00000238290.1	0.004938	1.6293	0.00767906	ENSG00000263731.1	0.0020545	-2.5967	0.00624675
ENSG00000260802.1	0.0050267	1.6275	0.00777695	ENSG00000267013.1	0.0020545	-2.5894	0.00624675
ENSG00000254847.1	0.0052241	1.6232	0.0078587	ENSG00000273011.1	0.0020773	-2.5926	0.00627432
ENSG00000260876.1	0.0052457	1.6239	0.00786961	ENSG00000224050.1	0.0020785	-2.5821	0.00627432
ENSG00000228962.1	0.0052514	1.6217	0.00786961	ENSG00000233845.1	0.0020785	-2.5888	0.00627432
ENSG00000233332.1	0.0052639	1.6173	0.00787152	ENSG00000223725.2	0.0020942	-2.5893	0.00630839
ENSG00000248228.1	0.0052927	1.6191	0.0078821	ENSG00000267530.2	0.0021041	-2.5874	0.00630839
ENSG00000228353.1	0.0053216	1.6144	0.00788971	ENSG00000230569.1	0.0021048	-2.5774	0.00630839
ENSG00000262898.1	0.0053412	1.6201	0.00790829	ENSG00000254433.1	0.0021048	-2.5847	0.00630839
ENSG00000224204.1	0.005686	1.6118	0.00808821	ENSG00000260276.1	0.0021048	-2.5869	0.00630839
ENSG00000180769.4	0.0058691	1.6151	0.00818779	ENSG00000260145.1	0.0021253	-2.5812	0.00636076
ENSG00000269293.2	0.0059213	1.614	0.00820623	ENSG00000231528.2	0.0021417	-2.5816	0.00637046
ENSG00000226431.1	0.0062436	1.6006	0.00843681	ENSG00000196756.7	0.0021437	-2.5803	0.00637046
ENSG00000255090.1	0.0062436	1.6099	0.00843681	ENSG00000271930.1	0.002159	-2.5688	0.00639783
ENSG00000261268.1	0.0062436	1.6014	0.00843681	ENSG00000272097.1	0.0021635	-2.5768	0.00640213
ENSG00000256810.1	0.0062457	1.6012	0.00843681	ENSG00000265987.1	0.0021696	-2.5735	0.00641115
ENSG00000250241.1	0.0063114	1.6	0.00845296	ENSG00000255649.1	0.0021852	-2.564	0.00643218
ENSG00000247970.2	0.0063367	1.608	0.00845296	ENSG00000245928.2	0.0021859	-2.5639	0.00643218
ENSG00000223573.2	0.0063461	1.6083	0.00845755	ENSG00000259396.1	0.0021859	-2.56	0.00643218
ENSG00000259840.1	0.0063633	1.6056	0.00845755	ENSG00000260938.1	0.0021894	-2.5727	0.00643347
ENSG00000260396.1	0.0063633	1.6081	0.00845755	ENSG00000233613.1	0.0022117	-2.5668	0.00643358
ENSG00000254880.1	0.0064971	1.6075	0.00856652	ENSG00000231104.4	0.0022199	-2.5637	0.00643358
ENSG00000241479.1	0.0065585	1.6054	0.00859601	ENSG00000236540.3	0.0022199	-2.5683	0.00643358
ENSG00000244676.1	0.0065776	1.6039	0.00861567	ENSG00000236383.3	0.0022286	-2.5668	0.00643358
ENSG00000253853.1	0.006665	1.602	0.00867606	ENSG00000235795.1	0.0022395	-2.5654	0.00643358
ENSG00000237429.1	0.0067123	1.6035	0.00868668	ENSG00000261326.2	0.0022428	-2.5647	0.00643358
ENSG00000234425.1	0.006842	1.6007	0.00877216	ENSG00000260095.1	0.0022434	-2.5627	0.00643358
ENSG00000233730.1	0.0071139	1.5976	0.00893595	ENSG00000236347.1	0.0022585	-2.5171	0.00643358
ENSG00000254622.1	0.0071247	1.5943	0.00893595	ENSG00000250365.2	0.0022585	-2.562	0.00643358
ENSG00000261447.1	0.0073495	1.588	0.00904587	ENSG00000267838.1	0.0022597	-2.5609	0.00643358
ENSG00000261453.1	0.0074296	1.5963	0.00910711	ENSG00000197210.7	0.0022633	-2.5601	0.00643358
ENSG00000271782.1	0.0074296	1.5956	0.00910711	ENSG00000262905.1	0.0022633	-2.556	0.00643358
ENSG00000270100.1	0.0075529	1.5941	0.00913544	ENSG00000251230.1	0.0022688	-2.5571	0.00643358
ENSG00000235688.1	0.0076164	1.5844	0.00913544	ENSG00000254389.2	0.0022688	-2.5581	0.00643358
ENSG00000260760.1	0.0076476	1.5932	0.00913544	ENSG00000260051.1	0.0022688	-2.5574	0.00643358
ENSG00000229196.3	0.0076827	1.5909	0.00913544	ENSG00000261476.1	0.0022688	-2.5545	0.00643358
ENSG00000235802.1	0.0076827	1.5909	0.00913544	ENSG00000272630.1	0.0022688	-2.5583	0.00643358
ENSG00000250596.1	0.0077111	1.5911	0.00913544	ENSG00000260086.1	0.0022759	-2.5564	0.00643358
ENSG00000262052.1	0.007754	1.5905	0.00916397	ENSG00000226637.1	0.0022797	-2.5551	0.00643358
ENSG00000233421.3	0.0077595	1.5898	0.00916397	ENSG00000260213.1	0.0022797	-2.554	0.00643358
ENSG00000258584.1	0.0078207	1.5856	0.00922588	ENSG00000265908.1	0.0022797	-2.5526	0.00643358
ENSG00000259091.1	0.0078921	1.5885	0.00924487	ENSG00000236269.1	0.0022829	-2.5525	0.00643358
ENSG00000226725.2	0.0080386	1.5898	0.00933659	ENSG00000245275.3	0.0022829	-2.554	0.00643358
ENSG00000257551.1	0.0082184	1.5807	0.00939155	ENSG00000259994.1	0.0022829	-2.5541	0.00643358
ENSG00000248668.1	0.00829	1.5828	0.00941984	ENSG00000231073.1	0.0022908	-2.5434	0.00643358
ENSG00000244953.1	0.00838	1.5862	0.00946476	ENSG00000253961.1	0.0022908	-2.5419	0.00643358
ENSG00000235501.1	0.0084457	1.5842	0.00949915	ENSG00000256433.1	0.0022908	-2.5518	0.00643358
ENSG00000255651.2	0.0086556	1.5817	0.00951004	ENSG00000259254.1	0.0022908	-2.5429	0.00643358
ENSG00000273338.1	0.0086556	1.5819	0.00951004	ENSG00000234684.2	0.0022972	-2.5507	0.00643358
ENSG00000272372.1	0.0086615	1.5798	0.00951004	ENSG00000224794.1	0.0022995	-2.509	0.00643358
ENSG00000271347.1	0.008793	1.5786	0.00955933	ENSG00000266579.1	0.0022995	-2.5072	0.00643358
ENSG00000223914.1	0.0088214	1.5753	0.00957344	ENSG00000239415.1	0.0023058	-2.5487	0.00643358
ENSG00000254414.1	0.0089312	1.579	0.00963762	ENSG00000261663.1	0.0023058	-2.5483	0.00643358
ENSG00000254981.1	0.0089602	1.5727	0.00965394	ENSG00000272518.1	0.0023058	-2.5486	0.00643358
ENSG00000227372.6	0.0090831	1.5773	0.00965738	ENSG00000267557.1	0.0023139	-2.5079	0.00644762
ENSG00000235523.1	0.0093497	1.5685	0.00976328	ENSG00000249328.2	0.0023365	-2.5296	0.00648479
ENSG00000224239.1	0.0094481	1.5715	0.00982696	ENSG00000253979.1	0.0023365	-2.5332	0.00648479
ENSG00000241163.3	0.0094625	1.5736	0.00983162	ENSG00000253983.2	0.00234	-2.5284	0.00648594
ENSG00000233766.3	0.0095409	1.5669	0.0098409	ENSG00000258593.2	0.0023605	-2.5395	0.00652382
ENSG00000258882.1	0.0095409	1.5666	0.0098409	ENSG00000236188.1	0.0023701	-2.5264	0.00652382
ENSG00000214986.4	0.009546	1.5692	0.0098409	ENSG00000240449.1	0.0023701	-2.5388	0.00652382
ENSG00000249279.1	0.0095505	1.5712	0.0098409	ENSG00000269997.1	0.0023701	-2.5369	0.00652382
ENSG00000234862.1	0.0097558	1.5716	0.00987976	ENSG00000267025.1	0.0023723	-2.5383	0.00652382
ENSG00000272715.1	0.0098539	1.5681	0.00990911	ENSG00000259953.1	0.0023774	-2.5375	0.0065293
ENSG00000245468.3	0.0099755	1.5686	0.0099755	ENSG00000249650.1	0.0023987	-2.5255	0.0065792
				ENSG00000254431.1	0.0024179	-2.5298	0.00660599
				ENSG00000268812.2	0.002446	-2.5155	0.00667279
				ENSG00000224745.1	0.0024487	-2.5263	0.00667279
				ENSG00000214770.2	0.0024711	-2.5195	0.00670773
				ENSG00000224081.3	0.0024711	-2.5258	0.00670773
				ENSG00000266850.1	0.0024711	-2.5241	0.00670773
				ENSG00000232936.1	0.0025028	-2.5056	0.00674532
				ENSG00000262663.1	0.0025135	-2.5183	0.00674532
				ENSG00000270557.1	0.0025135	-2.519	0.00674532
				ENSG00000253112.1	0.0025301	-2.5139	0.00674532
				ENSG00000233154.1	0.0025507	-2.5129	0.00674532
				ENSG00000258725.1	0.0025507	-2.5152	0.00674532
				ENSG00000224356.3	0.0025632	-2.5127	0.00674532
				ENSG00000235726.1	0.0025632	-2.512	0.00674532
				ENSG00000251138.2	0.0025632	-2.4846	0.00674532
				ENSG00000254397.1	0.0025632	-2.5109	0.00674532
				ENSG00000214733.4	0.0025683	-2.5046	0.00674532
				ENSG00000231806.2	0.0025683	-2.5102	0.00674532
				ENSG00000222032.1	0.0025705	-2.5013	0.00674532
				ENSG00000225703.1	0.002577	-2.5074	0.00674532
				ENSG00000261798.1	0.002577	-2.5034	0.00674532
				ENSG00000264304.1	0.002577	-2.5104	0.00674532
				ENSG00000260588.1	0.0025941	-2.5082	0.00674532
				ENSG00000268530.1	0.002597	-2.5073	0.00674532
				ENSG00000223522.1	0.0025985	-2.507	0.00674532
				ENSG00000261334.1	0.0025985	-2.4981	0.00674532
				ENSG00000268201.1	0.0025993	-2.5062	0.00674532
				ENSG00000273237.1	0.0025993	-2.5063	0.00674532
				ENSG00000229780.1	0.0026003	-2.4909	0.00674532
				ENSG00000272792.1	0.0026028	-2.5049	0.00674532
				ENSG00000228350.1	0.0026044	-2.5031	0.00674532
				ENSG00000229425.1	0.0026044	-2.4948	0.00674532
				ENSG00000259673.1	0.0026044	-2.5038	0.00674532
				ENSG00000261542.1	0.0026044	-2.5042	0.00674532
				ENSG00000260936.1	0.0026113	-2.5026	0.00674532
				ENSG00000261670.1	0.0026113	-2.4985	0.00674532
				ENSG00000214773.1	0.0026173	-2.501	0.00674532
				ENSG00000237301.1	0.0026173	-2.4988	0.00674532
				ENSG00000230834.1	0.0026209	-2.4821	0.00674532
				ENSG00000254694.1	0.0026209	-2.498	0.00674532
				ENSG00000263531.1	0.0026209	-2.5001	0.00674532
				ENSG00000258919.1	0.0026296	-2.4901	0.00674575
				ENSG00000248323.1	0.0026328	-2.4976	0.00674575
				ENSG00000271781.1	0.0026328	-2.4981	0.00674575
				ENSG00000228470.1	0.0026556	-2.486	0.006786
				ENSG00000163597.10	0.0026582	-2.4949	0.006786
				ENSG00000246898.1	0.002666	-2.494	0.00679765
				ENSG00000229178.1	0.0027001	-2.4895	0.00684229
				ENSG00000250519.2	0.0027001	-2.477	0.00684229
				ENSG00000272763.1	0.0027054	-2.4895	0.00684229
				ENSG00000226803.3	0.0027104	-2.4891	0.00684229
				ENSG00000232233.1	0.0027104	-2.4874	0.00684229
				ENSG00000256694.1	0.0027104	-2.4785	0.00684229
				ENSG00000261731.2	0.0027104	-2.4881	0.00684229
				ENSG00000235313.1	0.0027271	-2.4861	0.00684229
				ENSG00000253854.1	0.0027271	-2.4862	0.00684229
				ENSG00000273447.1	0.002728	-2.4855	0.00684229
				ENSG00000251144.1	0.0027291	-2.4369	0.00684229
				ENSG00000261216.1	0.0027291	-2.4842	0.00684229
				ENSG00000223380.3	0.0027501	-2.4825	0.00687158
				ENSG00000257303.1	0.0027664	-2.4812	0.00687158
				ENSG00000260924.2	0.0027739	-2.4804	0.00687158
				ENSG00000236643.1	0.0027787	-2.4728	0.00687158
				ENSG00000250950.1	0.0027787	-2.4781	0.00687158
				ENSG00000260773.1	0.0027787	-2.4752	0.00687158
				ENSG00000253284.2	0.0027832	-2.4785	0.00687158
				ENSG00000271811.1	0.0027893	-2.4758	0.00687158
				ENSG00000227964.1	0.0027902	-2.4605	0.00687158
				ENSG00000250541.1	0.0027902	-2.4749	0.00687158
				ENSG00000258673.1	0.0027902	-2.4391	0.00687158
				ENSG00000254900.1	0.0027986	-2.4714	0.00687158
				ENSG00000177993.3	0.0028064	-2.4731	0.00687158
				ENSG00000236081.1	0.0028064	-2.4731	0.00687158
				ENSG00000261560.1	0.0028121	-2.4735	0.00687158
				ENSG00000250643.1	0.0028176	-2.4363	0.00687158
				ENSG00000235565.1	0.0028211	-2.472	0.00687158
				ENSG00000246982.2	0.0028214	-2.472	0.00687158
				ENSG00000229325.1	0.002824	-2.4695	0.00687158
				ENSG00000240350.1	0.002824	-2.4713	0.00687158
				ENSG00000245571.2	0.0028257	-2.4706	0.00687158
				ENSG00000268401.1	0.0028453	-2.459	0.00687158
				ENSG00000259463.1	0.0028557	-2.4607	0.00687158
				ENSG00000260592.1	0.0028557	-2.465	0.00687158
				ENSG00000272669.1	0.0028557	-2.467	0.00687158
				ENSG00000272707.1	0.0028557	-2.4652	0.00687158
				ENSG00000262380.1	0.0028575	-2.4584	0.00687158
				ENSG00000244879.3	0.0028633	-2.4656	0.00687158
				ENSG00000253414.2	0.0028633	-2.463	0.00687158
				ENSG00000225953.2	0.0028751	-2.4579	0.00687158
				ENSG00000234199.2	0.0028751	-2.4548	0.00687158
				ENSG00000237248.3	0.0028751	-2.464	0.00687158
				ENSG00000270195.1	0.0028751	-2.4633	0.00687158
				ENSG00000272812.1	0.0028779	-2.4629	0.00687158
				ENSG00000230454.1	0.0028833	-2.4622	0.00687158
				ENSG00000227076.1	0.0028833	-2.4603	0.00687158
				ENSG00000232860.3	0.0028833	-2.4616	0.00687158
				ENSG00000259456.2	0.0028833	-2.4618	0.00687158
				ENSG00000254973.1	0.0028898	-2.4597	0.00687158
				ENSG00000233536.2	0.0028901	-2.4178	0.00687158
				ENSG00000179406.6	0.0028945	-2.4596	0.00687158
				ENSG00000267201.1	0.0028945	-2.4512	0.00687158
				ENSG00000267479.1	0.0028945	-2.4514	0.00687158
				ENSG00000258101.1	0.0029042	-2.4563	0.00688682
				ENSG00000260743.1	0.0029269	-2.4563	0.00691575
				ENSG00000214184.3	0.0029287	-2.4557	0.00691575
				ENSG00000272645.1	0.0029347	-2.4549	0.00691575
				ENSG00000229323.1	0.0029449	-2.4292	0.00691575
				ENSG00000236194.2	0.0029459	-2.4517	0.00691575
				ENSG00000226004.1	0.0029528	-2.4429	0.00691575
				ENSG00000233137.2	0.0029528	-2.4526	0.00691575
				ENSG00000234185.2	0.0029557	-2.4503	0.00691575
				ENSG00000243810.1	0.0029558	-2.4161	0.00691575
				ENSG00000254290.1	0.0029558	-2.4497	0.00691575
				ENSG00000258821.1	0.0029559	-2.4502	0.00691575
				ENSG00000269560.1	0.0029838	-2.4459	0.00697326
				ENSG00000271032.1	0.0030041	-2.4459	0.00698484
				ENSG00000254484.1	0.0030053	-2.4381	0.00698484
				ENSG00000223598.1	0.0030108	-2.4041	0.00698484
				ENSG00000260034.1	0.0030108	-2.4461	0.00698484
				ENSG00000263499.1	0.0030136	-2.4434	0.00698484
				ENSG00000273004.1	0.0030136	-2.4448	0.00698484
				ENSG00000265625.1	0.0030182	-2.4434	0.00698484
				ENSG00000226291.1	0.003022	-2.4342	0.00698484
				ENSG00000242553.1	0.003022	-2.444	0.00698484
				ENSG00000254231.1	0.003022	-2.4439	0.00698484
				ENSG00000269148.1	0.0030441	-2.4366	0.00700009
				ENSG00000262228.1	0.0030466	-2.4414	0.00700009
				ENSG00000261207.1	0.0030617	-2.4397	0.00700009
				ENSG00000236519.1	0.0030704	-2.4346	0.00700009
				ENSG00000257167.2	0.0030704	-2.4391	0.00700009
				ENSG00000204623.4	0.0030756	-2.4383	0.00700009
				ENSG00000227066.1	0.0030795	-2.4369	0.00700009
				ENSG00000265800.1	0.0030802	-2.4372	0.00700009
				ENSG00000261712.1	0.0030831	-2.4358	0.00700009
				ENSG00000227542.1	0.003086	-2.4354	0.00700009
				ENSG00000234129.3	0.003086	-2.4362	0.00700009
				ENSG00000249001.1	0.003086	-2.3992	0.00700009
				ENSG00000254286.1	0.003086	-2.4351	0.00700009
				ENSG00000261716.1	0.003086	-2.4357	0.00700009
				ENSG00000224885.1	0.0030919	-2.4258	0.00700009
				ENSG00000225684.3	0.0030919	-2.434	0.00700009
				ENSG00000258450.1	0.0030919	-2.4281	0.00700009
				ENSG00000272529.1	0.0030919	-2.4345	0.00700009
				ENSG00000269938.1	0.0031329	-2.43	0.00707524
				ENSG00000224049.1	0.0031413	-2.3918	0.00707524
				ENSG00000261425.1	0.0031436	-2.4297	0.00707524
				ENSG00000249502.1	0.0031445	-2.4278	0.00707524
				ENSG00000236499.2	0.0031499	-2.4285	0.00707524
				ENSG00000242082.1	0.003151	-2.4261	0.00707524
				ENSG00000230732.3	0.0031554	-2.4274	0.00707524
				ENSG00000246889.2	0.0031554	-2.4277	0.00707524
				ENSG00000269534.1	0.0031648	-2.4172	0.00708875
				ENSG00000247137.4	0.0031691	-2.426	0.00709082
				ENSG00000203585.3	0.0031831	-2.4166	0.00711457
				ENSG00000235919.3	0.003215	-2.4224	0.00717823
				ENSG00000259713.1	0.0032342	-2.3851	0.00718768
				ENSG00000236016.3	0.0032457	-2.4174	0.00718768
				ENSG00000250057.1	0.0032736	-2.4083	0.00718768
				ENSG00000259549.1	0.0032736	-2.4094	0.00718768
				ENSG00000270116.1	0.0032736	-2.4153	0.00718768
				ENSG00000266049.1	0.0032752	-2.4038	0.00718768
				ENSG00000224271.1	0.0032773	-2.3738	0.00718768
				ENSG00000257931.2	0.0032773	-2.3801	0.00718768
				ENSG00000260285.1	0.0032788	-2.4155	0.00718768
				ENSG00000260032.1	0.0032825	-2.415	0.00718768
				ENSG00000224649.1	0.0032982	-2.3867	0.00718768
				ENSG00000227492.1	0.0032982	-2.4049	0.00718768
				ENSG00000231435.1	0.0032982	-2.4072	0.00718768
				ENSG00000232342.3	0.0032982	-2.4054	0.00718768
				ENSG00000254248.1	0.0032982	-2.4041	0.00718768
				ENSG00000260005.2	0.0032982	-2.412	0.00718768
				ENSG00000272556.1	0.0032982	-2.4128	0.00718768
				ENSG00000185203.7	0.0032987	-2.4067	0.00718768
				ENSG00000204791.4	0.0033037	-2.4111	0.00718768
				ENSG00000259439.1	0.0033047	-2.4051	0.00718768
				ENSG00000224950.1	0.0033062	-2.4105	0.00718768
				ENSG00000253174.2	0.0033062	-2.3694	0.00718768
				ENSG00000259847.1	0.003309	-2.4021	0.00718768
				ENSG00000242687.2	0.0033116	-2.4097	0.00718768
				ENSG00000263975.1	0.0033307	-2.3995	0.00722167
				ENSG00000257298.1	0.00335	-2.4063	0.00722645
				ENSG00000257636.2	0.00335	-2.3802	0.00722645
				ENSG00000261123.1	0.00335	-2.4061	0.00722645
				ENSG00000248898.1	0.0033501	-2.4004	0.00722645
				ENSG00000255026.1	0.0033984	-2.402	0.00727561
				ENSG00000223823.1	0.0034173	-2.3987	0.00727561
				ENSG00000266970.1	0.0034173	-2.3999	0.00727561
				ENSG00000231172.2	0.0034293	-2.3584	0.00727561
				ENSG00000255921.1	0.0034293	-2.365	0.00727561
				ENSG00000260751.2	0.0034293	-2.3986	0.00727561
				ENSG00000224939.1	0.0034323	-2.3899	0.00727561
				ENSG00000254315.1	0.0034434	-2.3915	0.00727561
				ENSG00000273341.1	0.0034434	-2.3956	0.00727561
				ENSG00000255050.1	0.003444	-2.3954	0.00727561
				ENSG00000272473.1	0.0034545	-2.3875	0.00727561
				ENSG00000256325.1	0.0034828	-2.3891	0.00727561
				ENSG00000232442.1	0.0034846	-2.3935	0.00727561
				ENSG00000214803.3	0.0034941	-2.3712	0.00727561
				ENSG00000232455.2	0.0034941	-2.3839	0.00727561
				ENSG00000251072.2	0.0034941	-2.3591	0.00727561
				ENSG00000226738.1	0.003499	-2.3858	0.00727561
				ENSG00000233077.1	0.003499	-2.3912	0.00727561
				ENSG00000203645.2	0.0034998	-2.3869	0.00727561
				ENSG00000224897.2	0.0034998	-2.3903	0.00727561
				ENSG00000240015.2	0.0034998	-2.3821	0.00727561
				ENSG00000254208.1	0.0034998	-2.3827	0.00727561
				ENSG00000254419.1	0.0034998	-2.3887	0.00727561
				ENSG00000260160.1	0.0034998	-2.3901	0.00727561
				ENSG00000260976.1	0.0034998	-2.3469	0.00727561
				ENSG00000228137.1	0.0035286	-2.3868	0.00727561
				ENSG00000254812.1	0.0035286	-2.379	0.00727561
				ENSG00000255465.3	0.0035286	-2.3725	0.00727561
				ENSG00000258017.1	0.0035286	-2.386	0.00727561
				ENSG00000273325.1	0.0035286	-2.3794	0.00727561
				ENSG00000238045.5	0.0035295	-2.3864	0.00727561
				ENSG00000264705.1	0.0035295	-2.3741	0.00727561
				ENSG00000269720.1	0.0035295	-2.3784	0.00727561
				ENSG00000273281.1	0.0035295	-2.3861	0.00727561
				ENSG00000260877.1	0.0035299	-2.3819	0.00727561
				ENSG00000273058.1	0.0035299	-2.3857	0.00727561
				ENSG00000268006.1	0.0035333	-2.3853	0.00727561
				ENSG00000229021.2	0.0035645	-2.373	0.00727561
				ENSG00000229728.1	0.0035645	-2.3801	0.00727561
				ENSG00000249383.1	0.0035645	-2.3739	0.00727561
				ENSG00000255509.2	0.0035645	-2.3374	0.00727561
				ENSG00000260476.1	0.0035645	-2.3374	0.00727561
				ENSG00000260891.1	0.0035645	-2.3783	0.00727561
				ENSG00000267696.2	0.0035645	-2.3766	0.00727561
				ENSG00000269999.1	0.0035645	-2.3802	0.00727561
				ENSG00000196295.7	0.0035712	-2.3798	0.00727561
				ENSG00000257740.1	0.0035778	-2.3792	0.00727561
				ENSG00000272141.1	0.0035839	-2.3783	0.00727561
				ENSG00000261135.1	0.0036013	-2.3769	0.00727561
				ENSG00000270143.1	0.0036013	-2.3772	0.00727561
				ENSG00000203650.3	0.0036014	-2.3706	0.00727561
				ENSG00000224020.1	0.0036054	-2.3761	0.00727561
				ENSG00000215447.3	0.0036095	-2.3761	0.00727561
				ENSG00000261369.1	0.003622	-2.3741	0.00727561
				ENSG00000271816.1	0.003622	-2.3749	0.00727561
				ENSG00000269535.1	0.0036243	-2.3721	0.00727561
				ENSG00000229431.1	0.0036247	-2.3736	0.00727561
				ENSG00000249395.2	0.0036247	-2.3717	0.00727561
				ENSG00000269973.1	0.0036468	-2.3724	0.00727561
				ENSG00000260766.1	0.0036485	-2.3721	0.00727561
				ENSG00000230366.5	0.0036556	-2.3715	0.00727561
				ENSG00000228352.2	0.0036639	-2.368	0.00727561
				ENSG00000228697.1	0.0036639	-2.3381	0.00727561
				ENSG00000232518.1	0.0036639	-2.3578	0.00727561
				ENSG00000259764.1	0.0036639	-2.3453	0.00727561
				ENSG00000265394.1	0.0036643	-2.362	0.00727561
				ENSG00000272140.2	0.0036643	-2.3696	0.00727561
				ENSG00000270069.1	0.003688	-2.3679	0.00727561
				ENSG00000249916.1	0.0036955	-2.3426	0.00727561
				ENSG00000228444.2	0.0036965	-2.3654	0.00727561
				ENSG00000243107.1	0.0037099	-2.3645	0.00727561
				ENSG00000264808.1	0.0037106	-2.358	0.00727561
				ENSG00000227630.2	0.003714	-2.3646	0.00727561
				ENSG00000236017.3	0.003714	-2.3648	0.00727561
				ENSG00000250337.1	0.003714	-2.3574	0.00727561
				ENSG00000237399.3	0.0037212	-2.3637	0.00727561
				ENSG00000231393.1	0.003727	-2.355	0.00727561
				ENSG00000231881.1	0.003727	-2.3297	0.00727561
				ENSG00000270115.1	0.003727	-2.3554	0.00727561
				ENSG00000272853.1	0.0037272	-2.3629	0.00727561
				ENSG00000270720.1	0.0037317	-2.3608	0.00727561
				ENSG00000237870.2	0.0037319	-2.3541	0.00727561
				ENSG00000253348.1	0.0037319	-2.361	0.00727561
				ENSG00000258082.1	0.0037319	-2.3539	0.00727561
				ENSG00000271554.1	0.0037319	-2.3596	0.00727561
				ENSG00000260681.1	0.0037349	-2.3487	0.00727561
				ENSG00000250039.3	0.0037365	-2.3514	0.00727561
				ENSG00000267582.1	0.0037365	-2.3558	0.00727561
				ENSG00000267759.1	0.0037365	-2.3589	0.00727561
				ENSG00000273352.1	0.0037365	-2.3602	0.00727561
				ENSG00000236526.1	0.0037614	-2.3584	0.00730379
				ENSG00000236871.2	0.0037614	-2.3582	0.00730379
				ENSG00000261758.1	0.0037614	-2.3501	0.00730379
				ENSG00000228544.1	0.0038165	-2.3529	0.00737178
				ENSG00000259768.3	0.0038175	-2.3546	0.00737178
				ENSG00000250404.1	0.0038258	-2.3534	0.00737178
				ENSG00000232762.1	0.0038276	-2.315	0.00737178
				ENSG00000232940.1	0.0038276	-2.3532	0.00737178
				ENSG00000269189.1	0.0038276	-2.3453	0.00737178
				ENSG00000255893.1	0.0038299	-2.3512	0.00737178
				ENSG00000261697.1	0.0038309	-2.3264	0.00737178
				ENSG00000254635.1	0.0038315	-2.3522	0.00737178
				ENSG00000259590.1	0.0038636	-2.3428	0.00738892
				ENSG00000270949.1	0.0038779	-2.3493	0.00738892
				ENSG00000227678.3	0.0039122	-2.3352	0.00738892
				ENSG00000224733.1	0.0039134	-2.3366	0.00738892
				ENSG00000225077.2	0.0039134	-2.3441	0.00738892
				ENSG00000225255.2	0.0039134	-2.3044	0.00738892
				ENSG00000226380.3	0.0039134	-2.3455	0.00738892
				ENSG00000228043.1	0.0039134	-2.3447	0.00738892
				ENSG00000228554.1	0.0039134	-2.3447	0.00738892
				ENSG00000229127.1	0.0039134	-2.3451	0.00738892
				ENSG00000229531.1	0.0039134	-2.3444	0.00738892
				ENSG00000231025.1	0.0039134	-2.3447	0.00738892
				ENSG00000231795.1	0.0039134	-2.3423	0.00738892
				ENSG00000254258.1	0.0039134	-2.339	0.00738892
				ENSG00000259442.1	0.0039134	-2.345	0.00738892
				ENSG00000203999.4	0.0039147	-2.3444	0.00738892
				ENSG00000271916.1	0.0039148	-2.3364	0.00738892
				ENSG00000230806.1	0.0039227	-2.3414	0.00738892
				ENSG00000271971.1	0.0039404	-2.3424	0.00738892
				ENSG00000253532.1	0.0039469	-2.3294	0.00738892
				ENSG00000248693.1	0.0039527	-2.336	0.00738892
				ENSG00000259069.1	0.0039545	-2.3409	0.00738892
				ENSG00000267163.1	0.0039545	-2.3409	0.00738892
				ENSG00000235086.1	0.0039548	-2.2998	0.00738892
				ENSG00000253197.1	0.0039548	-2.3325	0.00738892
				ENSG00000260710.1	0.0039548	-2.3281	0.00738892
				ENSG00000272940.1	0.0039548	-2.3323	0.00738892
				ENSG00000224533.3	0.0039585	-2.3392	0.00738892
				ENSG00000225007.1	0.0039585	-2.306	0.00738892
				ENSG00000131484.3	0.0039595	-2.339	0.00738892
				ENSG00000273448.1	0.0039595	-2.3393	0.00738892
				ENSG00000267096.1	0.0039624	-2.3368	0.00738892
				ENSG00000257310.1	0.0039635	-2.2976	0.00738892
				ENSG00000225964.1	0.0039708	-2.3357	0.00739597
				ENSG00000264448.2	0.0039904	-2.3249	0.0074179
				ENSG00000224805.2	0.0039967	-2.3357	0.0074179
				ENSG00000231532.1	0.0039967	-2.3006	0.0074179
				ENSG00000260792.1	0.0040086	-2.3309	0.00743342
				ENSG00000261220.2	0.0040193	-2.333	0.00743411
				ENSG00000225857.1	0.0040324	-2.3116	0.00743411
				ENSG00000236896.1	0.0040379	-2.3248	0.00743411
				ENSG00000262772.1	0.0040379	-2.3302	0.00743411
				ENSG00000258136.1	0.0040448	-2.3318	0.00743411
				ENSG00000268316.1	0.0040477	-2.3243	0.00743411
				ENSG00000231734.4	0.0040523	-2.3313	0.00743411
				ENSG00000180846.4	0.0040537	-2.3292	0.00743411
				ENSG00000254862.1	0.004057	-2.3283	0.00743411
				ENSG00000232406.2	0.0040575	-2.3301	0.00743411
				ENSG00000242578.1	0.0040575	-2.3225	0.00743411
				ENSG00000273329.1	0.0040753	-2.329	0.00743411
				ENSG00000267751.1	0.0040896	-2.3281	0.00743411
				ENSG00000271384.1	0.0041002	-2.3255	0.00743411
				ENSG00000269489.1	0.0041043	-2.3184	0.00743411
				ENSG00000243944.1	0.0041062	-2.2999	0.00743411
				ENSG00000251095.2	0.0041062	-2.3189	0.00743411
				ENSG00000258314.2	0.0041062	-2.2842	0.00743411
				ENSG00000261723.1	0.0041062	-2.3196	0.00743411
				ENSG00000272068.1	0.0041062	-2.326	0.00743411
				ENSG00000262714.1	0.0041091	-2.3245	0.00743411
				ENSG00000236963.1	0.0041192	-2.2957	0.00743411
				ENSG00000258904.1	0.0041248	-2.3243	0.00743411
				ENSG00000269947.1	0.0041297	-2.3235	0.00743411
				ENSG00000239407.1	0.0041313	-2.3232	0.00743411
				ENSG00000248538.2	0.0041313	-2.3211	0.00743411
				ENSG00000272787.1	0.0041375	-2.3209	0.00743411
				ENSG00000266927.2	0.0041454	-2.3103	0.00743411
				ENSG00000227896.2	0.0041507	-2.3211	0.00743411
				ENSG00000235530.2	0.0041507	-2.3203	0.00743411
				ENSG00000229955.1	0.0041652	-2.2927	0.00743411
				ENSG00000232290.1	0.0041652	-2.3073	0.00743411
				ENSG00000260000.2	0.0041652	-2.3196	0.00743411
				ENSG00000233033.1	0.0041728	-2.3118	0.00743411
				ENSG00000235066.4	0.0041783	-2.3109	0.00743411
				ENSG00000249084.1	0.004179	-2.2914	0.00743411
				ENSG00000270104.1	0.0041805	-2.288	0.00743411
				ENSG00000260910.1	0.0041858	-2.315	0.00743411
				ENSG00000246228.2	0.0042337	-2.3145	0.00743411
				ENSG00000235786.1	0.0042349	-2.3095	0.00743411
				ENSG00000235908.1	0.0042349	-2.3146	0.00743411
				ENSG00000236088.5	0.0042393	-2.3141	0.00743411
				ENSG00000249655.1	0.0042404	-2.3066	0.00743411
				ENSG00000231842.1	0.004263	-2.3044	0.00743411
				ENSG00000197463.8	0.0042706	-2.275	0.00743411
				ENSG00000255031.1	0.0042706	-2.3115	0.00743411
				ENSG00000259933.2	0.0042706	-2.3116	0.00743411
				ENSG00000153363.8	0.0042721	-2.3111	0.00743411
				ENSG00000266896.1	0.0042721	-2.3112	0.00743411
				ENSG00000268764.1	0.0042816	-2.3095	0.00743411
				ENSG00000249835.2	0.0042863	-2.2811	0.00743411
				ENSG00000250170.1	0.0042863	-2.3032	0.00743411
				ENSG00000228060.1	0.0043025	-2.3046	0.00743411
				ENSG00000235560.3	0.0043025	-2.3082	0.00743411
				ENSG00000246089.3	0.0043025	-2.308	0.00743411
				ENSG00000253649.1	0.0043025	-2.3063	0.00743411
				ENSG00000254142.2	0.0043025	-2.3008	0.00743411
				ENSG00000255443.1	0.0043025	-2.3072	0.00743411
				ENSG00000261195.1	0.0043025	-2.3013	0.00743411
				ENSG00000235790.3	0.0043025	-2.3058	0.00743411
				ENSG00000265845.2	0.0043162	-2.2997	0.00743411
				ENSG00000005206.12	0.0043186	-2.3063	0.00743411
				ENSG00000249894.1	0.0043186	-2.3043	0.00743411
				ENSG00000273443.1	0.0043186	-2.2985	0.00743411
				ENSG00000242288.6	0.0043272	-2.3054	0.00743411
				ENSG00000262652.1	0.0043272	-2.3038	0.00743411
				ENSG00000250116.2	0.0043328	-2.3048	0.00743411
				ENSG00000233058.1	0.0043345	-2.3044	0.00743411
				ENSG00000261780.2	0.0043345	-2.2813	0.00743411
				ENSG00000259116.1	0.0043356	-2.3039	0.00743411
				ENSG00000237862.1	0.0043378	-2.2672	0.00743411
				ENSG00000254458.1	0.0043454	-2.2975	0.00743411
				ENSG00000254826.1	0.004353	-2.2908	0.00743411
				ENSG00000263272.1	0.0043556	-2.301	0.00743411
				ENSG00000270012.1	0.0043556	-2.3024	0.00743411
				ENSG00000229512.1	0.0043603	-2.3017	0.00743411
				ENSG00000234741.3	0.0043603	-2.3019	0.00743411
				ENSG00000262412.1	0.0043603	-2.3007	0.00743411
				ENSG00000261572.1	0.0043608	-2.3014	0.00743411
				ENSG00000233817.1	0.0043612	-2.2962	0.00743411
				ENSG00000258404.1	0.0043631	-2.2784	0.00743411
				ENSG00000244393.3	0.0043682	-2.3004	0.00743411
				ENSG00000248100.2	0.0043682	-2.2989	0.00743411
				ENSG00000255097.1	0.0043838	-2.2896	0.00743411
				ENSG00000231976.3	0.0044052	-2.2901	0.00743411
				ENSG00000215068.3	0.0044108	-2.2969	0.00743411
				ENSG00000233783.3	0.0044108	-2.2968	0.00743411
				ENSG00000257621.3	0.0044108	-2.2972	0.00743411
				ENSG00000260971.3	0.0044108	-2.2926	0.00743411
				ENSG00000262903.1	0.0044108	-2.2969	0.00743411
				ENSG00000270562.1	0.0044108	-2.2966	0.00743411
				ENSG00000225037.1	0.0044174	-2.2913	0.00743411
				ENSG00000272662.1	0.0044174	-2.2863	0.00743411
				ENSG00000270061.1	0.0044182	-2.2951	0.00743411
				ENSG00000267244.1	0.0044185	-2.2958	0.00743411
				ENSG00000270081.1	0.0044185	-2.2957	0.00743411
				ENSG00000272071.1	0.0044248	-2.2547	0.00743411
				ENSG00000214650.2	0.0044265	-2.2912	0.00743411
				ENSG00000227740.1	0.0044265	-2.2915	0.00743411
				ENSG00000230914.2	0.0044265	-2.2634	0.00743411
				ENSG00000237520.1	0.0044265	-2.2937	0.00743411
				ENSG00000239508.1	0.0044265	-2.2863	0.00743411
				ENSG00000241219.1	0.0044265	-2.2863	0.00743411
				ENSG00000244184.1	0.0044265	-2.2933	0.00743411
				ENSG00000263257.1	0.0044265	-2.2717	0.00743411
				ENSG00000266371.1	0.0044265	-2.2949	0.00743411
				ENSG00000267734.1	0.0044265	-2.2885	0.00743411
				ENSG00000226367.1	0.0044368	-2.2881	0.00744546
				ENSG00000249791.1	0.0044436	-2.2841	0.00745092
				ENSG00000268471.3	0.004457	-2.2916	0.00746743
				ENSG00000235029.1	0.004474	-2.2891	0.0074827
				ENSG00000254459.1	0.0044768	-2.2851	0.0074827
				ENSG00000229647.1	0.0044883	-2.2881	0.00749087
				ENSG00000269836.1	0.0045009	-2.2871	0.00749087
				ENSG00000229989.3	0.0045039	-2.2819	0.00749087
				ENSG00000248870.1	0.0045118	-2.2503	0.00749087
				ENSG00000249806.1	0.0045118	-2.28	0.00749087
				ENSG00000254538.1	0.0045118	-2.2849	0.00749087
				ENSG00000256746.1	0.0045118	-2.2803	0.00749087
				ENSG00000267474.1	0.0045157	-2.286	0.00749087
				ENSG00000261465.2	0.0045291	-2.2482	0.00749087
				ENSG00000270015.1	0.0045291	-2.2862	0.00749087
				ENSG00000234869.1	0.0045377	-2.2848	0.00749087
				ENSG00000223546.2	0.0045401	-2.285	0.00749087
				ENSG00000268520.1	0.0045401	-2.2841	0.00749087
				ENSG00000253372.1	0.0045423	-2.284	0.00749087
				ENSG00000235280.2	0.0045577	-2.2831	0.00749878
				ENSG00000267566.1	0.0045578	-2.2734	0.00749878
				ENSG00000235277.1	0.0045676	-2.2602	0.00750902
				ENSG00000225880.4	0.0045732	-2.2822	0.00751235
				ENSG00000241481.2	0.0045832	-2.2816	0.00752289
				ENSG00000265688.1	0.0046007	-2.2807	0.00754236
				ENSG00000259081.1	0.0046078	-2.2782	0.00754236
				ENSG00000259717.1	0.0046102	-2.2669	0.00754236
				ENSG00000269978.1	0.0046102	-2.2634	0.00754236
				ENSG00000236700.1	0.0046166	-2.2768	0.00754236
				ENSG00000269356.1	0.0046166	-2.271	0.00754236
				ENSG00000242925.1	0.0046237	-2.2404	0.00754809
				ENSG00000229190.1	0.0046323	-2.2676	0.00755626
				ENSG00000272489.1	0.004643	-2.277	0.00756784
				ENSG00000270000.1	0.0046492	-2.2707	0.00757207
				ENSG00000259416.2	0.0046617	-2.2737	0.00757985
				ENSG00000273000.1	0.0046648	-2.2759	0.00757985
				ENSG00000259469.1	0.0046902	-2.2672	0.00761523
				ENSG00000251556.1	0.0046998	-2.2665	0.00761693
				ENSG00000271983.1	0.0046998	-2.2667	0.00761693
				ENSG00000223473.1	0.004711	-2.2731	0.00761693
				ENSG00000272993.1	0.004711	-2.2731	0.00761693
				ENSG00000251396.2	0.0047121	-2.2726	0.00761693
				ENSG00000262692.1	0.004713	-2.272	0.00761693
				ENSG00000262171.1	0.0047356	-2.2646	0.00764758
				ENSG00000227773.1	0.0047469	-2.2643	0.00764867
				ENSG00000251460.1	0.0047472	-2.2353	0.00764867
				ENSG00000226876.2	0.0047728	-2.262	0.0076653
				ENSG00000236481.1	0.0047929	-2.265	0.0076653
				ENSG00000242798.1	0.0047929	-2.2661	0.0076653
				ENSG00000261105.1	0.0048056	-2.2635	0.0076653
				ENSG00000233903.2	0.004812	-2.2664	0.0076653
				ENSG00000235843.1	0.004812	-2.2596	0.0076653
				ENSG00000261242.1	0.004812	-2.2592	0.0076653
				ENSG00000254560.1	0.0048143	-2.2651	0.0076653
				ENSG00000269958.1	0.0048352	-2.2651	0.0076653
				ENSG00000249375.3	0.0048364	-2.2631	0.0076653
				ENSG00000253505.1	0.0048385	-2.2269	0.0076653
				ENSG00000232686.1	0.0048393	-2.2627	0.0076653
				ENSG00000261574.1	0.0048393	-2.2628	0.0076653
				ENSG00000243849.1	0.0048407	-2.2532	0.0076653
				ENSG00000174365.15	0.0048443	-2.2632	0.0076653
				ENSG00000224490.1	0.0048443	-2.2538	0.0076653
				ENSG00000236558.2	0.0048443	-2.2526	0.0076653
				ENSG00000251574.2	0.0048443	-2.2253	0.0076653
				ENSG00000257924.1	0.0048443	-2.2584	0.0076653
				ENSG00000255355.1	0.0048451	-2.2535	0.0076653
				ENSG00000259668.1	0.0048513	-2.2622	0.0076653
				ENSG00000236095.1	0.0048548	-2.2617	0.0076653
				ENSG00000259294.1	0.0048756	-2.2575	0.0076653
				ENSG00000262152.2	0.0048849	-2.2578	0.0076653
				ENSG00000272512.1	0.0048878	-2.2603	0.0076653
				ENSG00000260517.1	0.0048987	-2.2597	0.0076653
				ENSG00000224855.1	0.0049027	-2.251	0.0076653
				ENSG00000229587.2	0.0049027	-2.2584	0.0076653
				ENSG00000249267.2	0.0049027	-2.2517	0.0076653
				ENSG00000250999.1	0.0049027	-2.2586	0.0076653
				ENSG00000257671.1	0.0049027	-2.2525	0.0076653
				ENSG00000258301.2	0.0049027	-2.2586	0.0076653
				ENSG00000261654.1	0.0049027	-2.258	0.0076653
				ENSG00000262147.1	0.0049027	-2.2577	0.0076653
				ENSG00000273218.1	0.0049027	-2.2583	0.0076653
				ENSG00000178440.5	0.0049035	-2.258	0.0076653
				ENSG00000272627.1	0.004906	-2.254	0.0076653
				ENSG00000227646.3	0.0049144	-2.2508	0.0076653
				ENSG00000260252.1	0.0049144	-2.2527	0.0076653
				ENSG00000272449.1	0.004938	-2.2557	0.00767906
				ENSG00000257732.1	0.0049414	-2.2467	0.00767906
				ENSG00000224739.2	0.0049415	-2.2538	0.00767906
				ENSG00000256897.1	0.0049415	-2.2535	0.00767906
				ENSG00000255666.1	0.0049481	-2.2205	0.00768364
				ENSG00000263477.1	0.0049558	-2.2502	0.00768991
				ENSG00000248187.1	0.0049686	-2.247	0.00770408
				ENSG00000265205.1	0.0050173	-2.2503	0.00777385
				ENSG00000272796.1	0.0050218	-2.2511	0.00777509
				ENSG00000258959.1	0.0050326	-2.2496	0.00778035
				ENSG00000251414.1	0.0050665	-2.2479	0.007827
				ENSG00000260884.1	0.0050745	-2.2483	0.0078336
				ENSG00000260441.1	0.0050826	-2.2264	0.00783538
				ENSG00000271991.1	0.0050933	-2.238	0.00783538
				ENSG00000235703.1	0.0050943	-2.2468	0.00783538
				ENSG00000259723.1	0.0050943	-2.2422	0.00783538
				ENSG00000262370.1	0.0050943	-2.247	0.00783538
				ENSG00000248268.1	0.0051117	-2.2223	0.00785088
				ENSG00000226690.2	0.0051187	-2.2218	0.00785088
				ENSG00000272003.1	0.0051187	-2.2455	0.00785088
				ENSG00000271826.1	0.0051223	-2.2446	0.00785088
				ENSG00000234703.1	0.0051261	-2.2067	0.00785088
				ENSG00000229539.1	0.0051268	-2.2447	0.00785088
				ENSG00000266869.1	0.0051405	-2.2103	0.0078587
				ENSG00000267308.1	0.0051593	-2.2414	0.0078587
				ENSG00000235493.1	0.0051771	-2.2141	0.0078587
				ENSG00000253741.1	0.0051771	-2.2408	0.0078587
				ENSG00000225411.2	0.0051838	-2.2397	0.0078587
				ENSG00000247092.2	0.0051838	-2.2416	0.0078587
				ENSG00000248319.1	0.0051838	-2.2055	0.0078587
				ENSG00000255507.1	0.0051838	-2.2407	0.0078587
				ENSG00000258364.1	0.0051838	-2.2399	0.0078587
				ENSG00000271659.1	0.0051843	-2.2348	0.0078587
				ENSG00000257925.1	0.0051932	-2.2339	0.0078587
				ENSG00000230533.1	0.0051944	-2.23	0.0078587
				ENSG00000266821.1	0.0051944	-2.233	0.0078587
				ENSG00000269102.1	0.0051944	-2.2393	0.0078587
				ENSG00000224559.2	0.0051971	-2.205	0.0078587
				ENSG00000260281.1	0.0052103	-2.2369	0.0078587
				ENSG00000269815.1	0.0052157	-2.2377	0.0078587
				ENSG00000233340.1	0.0052164	-2.2351	0.0078587
				ENSG00000269873.1	0.0052164	-2.2369	0.0078587
				ENSG00000261124.1	0.0052183	-2.2312	0.0078587
				ENSG00000259972.1	0.0052215	-2.2379	0.0078587
				ENSG00000253167.1	0.0052241	-2.2304	0.0078587
				ENSG00000227673.1	0.0052312	-2.216	0.0078587
				ENSG00000251307.1	0.0052312	-2.236	0.0078587
				ENSG00000228651.1	0.0052329	-2.2348	0.0078587
				ENSG00000255693.1	0.0052329	-2.2296	0.0078587
				ENSG00000262833.1	0.0052477	-2.2347	0.00786961
				ENSG00000270160.1	0.0052622	-2.2103	0.00787152
				ENSG00000223482.3	0.0052712	-2.2341	0.00787152
				ENSG00000229487.1	0.0052712	-2.2329	0.00787152
				ENSG00000267006.1	0.0052768	-2.229	0.00787152
				ENSG00000269352.1	0.0052768	-2.2334	0.00787152
				ENSG00000257831.1	0.0052789	-2.2298	0.00787152
				ENSG00000271757.1	0.0052935	-2.2113	0.0078821
				ENSG00000258317.1	0.005305	-2.2313	0.00788565
				ENSG00000231113.2	0.0053104	-2.2317	0.00788565
				ENSG00000246067.3	0.0053109	-2.2315	0.00788565
				ENSG00000267658.1	0.0053109	-2.229	0.00788565
				ENSG00000263727.1	0.0053156	-2.1977	0.00788706
				ENSG00000260046.1	0.0053249	-2.2234	0.00788971
				ENSG00000273032.1	0.0053559	-2.2274	0.00792441
				ENSG00000228509.1	0.0053607	-2.2217	0.00792441
				ENSG00000269609.1	0.0053634	-2.2284	0.00792441
				ENSG00000236337.1	0.0053829	-2.2259	0.00793938
				ENSG00000223528.3	0.00541	-2.2255	0.00793938
				ENSG00000223855.1	0.00541	-2.2258	0.00793938
				ENSG00000232684.1	0.00541	-2.224	0.00793938
				ENSG00000234584.1	0.00541	-2.223	0.00793938
				ENSG00000246465.1	0.00541	-2.2227	0.00793938
				ENSG00000248243.1	0.00541	-2.2252	0.00793938
				ENSG00000262468.1	0.00541	-2.2255	0.00793938
				ENSG00000272892.1	0.00541	-2.222	0.00793938
				ENSG00000253214.1	0.0054151	-2.223	0.00793938
				ENSG00000267476.1	0.0054151	-2.225	0.00793938
				ENSG00000259238.1	0.0054389	-2.218	0.00796075
				ENSG00000222035.2	0.0054502	-2.2129	0.00796075
				ENSG00000265443.1	0.0054502	-2.2213	0.00796075
				ENSG00000271762.1	0.0054557	-2.2209	0.00796075
				ENSG00000272798.1	0.0054557	-2.1897	0.00796075
				ENSG00000188206.5	0.0054562	-2.2224	0.00796075
				ENSG00000265478.1	0.0054562	-2.2223	0.00796075
				ENSG00000236144.2	0.0054614	-2.2221	0.0079628
				ENSG00000231616.4	0.0054779	-2.2212	0.00797579
				ENSG00000234171.1	0.0054779	-2.2214	0.00797579
				ENSG00000273366.1	0.0054897	-2.2207	0.00798744
				ENSG00000182057.4	0.0055165	-2.2195	0.0080032
				ENSG00000227963.1	0.0055165	-2.2194	0.0080032
				ENSG00000251194.2	0.005519	-2.2187	0.0080032
				ENSG00000246250.2	0.005524	-2.2181	0.0080032
				ENSG00000260132.1	0.005524	-2.1978	0.0080032
				ENSG00000184324.11	0.0055272	-2.1833	0.0080032
				ENSG00000272093.1	0.0055272	-2.2184	0.0080032
				ENSG00000266498.1	0.005542	-2.2133	0.00800547
				ENSG00000270019.1	0.005542	-2.2168	0.00800547
				ENSG00000272440.1	0.0055523	-2.217	0.00800547
				ENSG00000230606.6	0.0055577	-2.2167	0.00800547
				ENSG00000225744.1	0.0055643	-2.1804	0.00800547
				ENSG00000248964.2	0.0055643	-2.1871	0.00800547
				ENSG00000273365.1	0.0055643	-2.19	0.00800547
				ENSG00000254687.1	0.0055661	-2.1832	0.00800547
				ENSG00000258569.1	0.0055756	-2.2119	0.00800547
				ENSG00000228315.7	0.0055783	-2.215	0.00800547
				ENSG00000233672.2	0.0055783	-2.2145	0.00800547
				ENSG00000261695.1	0.0055783	-2.208	0.00800547
				ENSG00000267560.1	0.0055783	-2.2129	0.00800547
				ENSG00000228486.5	0.00561	-2.2135	0.00804547
				ENSG00000261024.2	0.0056383	-2.206	0.00807024
				ENSG00000273309.1	0.0056383	-2.2088	0.00807024
				ENSG00000257497.1	0.0056388	-2.2121	0.00807024
				ENSG00000234956.1	0.0056461	-2.1825	0.00807519
				ENSG00000255409.1	0.0056516	-2.2046	0.00807756
				ENSG00000254485.1	0.0056684	-2.21	0.00808821
				ENSG00000232259.1	0.0056728	-2.21	0.00808821
				ENSG00000228852.2	0.0056856	-2.2078	0.00808821
				ENSG00000230894.1	0.0056856	-2.2019	0.00808821
				ENSG00000247950.2	0.0056856	-2.2094	0.00808821
				ENSG00000267044.1	0.0056856	-2.2029	0.00808821
				ENSG00000270068.1	0.0057174	-2.1854	0.00812737
				ENSG00000273002.1	0.005741	-2.207	0.00815259
				ENSG00000196696.8	0.0057429	-2.2068	0.00815259
				ENSG00000260425.1	0.005747	-2.2003	0.0081529
				ENSG00000261807.1	0.0057617	-2.1708	0.00815997
				ENSG00000234693.1	0.0057714	-2.1963	0.00815997
				ENSG00000254671.1	0.0057714	-2.2007	0.00815997
				ENSG00000261266.1	0.0057714	-2.2035	0.00815997
				ENSG00000262213.1	0.0057714	-2.1763	0.00815997
				ENSG00000259215.1	0.005783	-2.1957	0.00817087
				ENSG00000254432.1	0.0058088	-2.2019	0.00818573
				ENSG00000272562.1	0.0058088	-2.1991	0.00818573
				ENSG00000229692.3	0.0058091	-2.2032	0.00818573
				ENSG00000249595.1	0.0058091	-2.1942	0.00818573
				ENSG00000188365.3	0.0058238	-2.2023	0.00818779
				ENSG00000265511.1	0.0058238	-2.2021	0.00818779
				ENSG00000228573.1	0.0058616	-2.1662	0.00818779
				ENSG00000237756.1	0.0058616	-2.179	0.00818779
				ENSG00000247844.1	0.0058616	-2.2006	0.00818779
				ENSG00000228140.1	0.0058659	-2.2004	0.00818779
				ENSG00000231903.1	0.0058691	-2.1931	0.00818779
				ENSG00000237280.1	0.0058691	-2.1973	0.00818779
				ENSG00000238280.1	0.0058691	-2.1747	0.00818779
				ENSG00000263657.1	0.0058691	-2.1996	0.00818779
				ENSG00000235245.1	0.0058747	-2.1991	0.00818779
				ENSG00000240731.1	0.0058747	-2.1991	0.00818779
				ENSG00000267703.1	0.0058747	-2.1785	0.00818779
				ENSG00000270018.1	0.0058747	-2.1989	0.00818779
				ENSG00000258521.1	0.0058776	-2.1982	0.00818779
				ENSG00000267348.2	0.0058849	-2.1979	0.00818779
				ENSG00000246263.2	0.005889	-2.198	0.00818779
				ENSG00000249753.2	0.005889	-2.1956	0.00818779
				ENSG00000261804.1	0.0058968	-2.1962	0.00818779
				ENSG00000262848.1	0.0059002	-2.1908	0.00818779
				ENSG00000263393.1	0.0059002	-2.1955	0.00818779
				ENSG00000273026.1	0.0059002	-2.1971	0.00818779
				ENSG00000234705.1	0.0059213	-2.1959	0.00820623
				ENSG00000265739.1	0.0059335	-2.1937	0.00821159
				ENSG00000259198.1	0.0059408	-2.1949	0.00821159
				ENSG00000259306.2	0.0059408	-2.1748	0.00821159
				ENSG00000271218.1	0.0059408	-2.1931	0.00821159
				ENSG00000246451.2	0.0059607	-2.1941	0.00823368
				ENSG00000228817.3	0.0059901	-2.1926	0.00826886
				ENSG00000270130.1	0.0060039	-2.1909	0.00827772
				ENSG00000265791.1	0.0060044	-2.1915	0.00827772
				ENSG00000181097.5	0.0060112	-2.1919	0.00828166
				ENSG00000228369.2	0.0060254	-2.1847	0.00829578
				ENSG00000257815.1	0.0060307	-2.191	0.00829764
				ENSG00000251320.1	0.0060374	-2.1563	0.00830142
				ENSG00000259287.1	0.0060418	-2.1897	0.00830204
				ENSG00000253838.1	0.0060642	-2.178	0.00832737
				ENSG00000268266.1	0.0060843	-2.1822	0.00834952
				ENSG00000186615.6	0.0061029	-2.188	0.00836564
				ENSG00000253929.1	0.0061279	-2.1802	0.00836564
				ENSG00000256603.1	0.0061279	-2.1845	0.00836564
				ENSG00000260236.1	0.0061279	-2.1863	0.00836564
				ENSG00000260661.1	0.0061279	-2.1804	0.00836564
				ENSG00000260796.1	0.0061279	-2.1857	0.00836564
				ENSG00000267644.1	0.0061279	-2.1674	0.00836564
				ENSG00000273374.1	0.0061279	-2.1841	0.00836564
				ENSG00000228705.1	0.0061557	-2.1836	0.00837638
				ENSG00000229873.1	0.0061557	-2.1851	0.00837638
				ENSG00000241269.1	0.0061557	-2.1849	0.00837638
				ENSG00000268499.1	0.0061557	-2.1831	0.00837638
				ENSG00000269902.1	0.0061557	-2.1812	0.00837638
				ENSG00000244675.2	0.0061766	-2.174	0.00839938
				ENSG00000234191.1	0.0061834	-2.1516	0.00840319
				ENSG00000223907.1	0.0061955	-2.1636	0.00841419
				ENSG00000228839.1	0.0062033	-2.1821	0.00841934
				ENSG00000232803.1	0.0062226	-2.1816	0.00843681
				ENSG00000269172.1	0.0062436	-2.1778	0.00843681
				ENSG00000254837.1	0.0062465	-2.1805	0.00843681
				ENSG00000260418.1	0.0062483	-2.1804	0.00843681
				ENSG00000229656.2	0.0062981	-2.1774	0.00845296
				ENSG00000234902.2	0.0063035	-2.1771	0.00845296
				ENSG00000256234.1	0.0063035	-2.1717	0.00845296
				ENSG00000263350.1	0.0063035	-2.1781	0.00845296
				ENSG00000259553.2	0.0063084	-2.1719	0.00845296
				ENSG00000223799.1	0.0063114	-2.1773	0.00845296
				ENSG00000226954.1	0.0063114	-2.1501	0.00845296
				ENSG00000245059.2	0.0063114	-2.1708	0.00845296
				ENSG00000257452.1	0.0063151	-2.1705	0.00845296
				ENSG00000265743.1	0.0063151	-2.1768	0.00845296
				ENSG00000271327.1	0.0063151	-2.1762	0.00845296
				ENSG00000271993.1	0.0063174	-2.1727	0.00845296
				ENSG00000230176.2	0.0063221	-2.1697	0.00845296
				ENSG00000234753.1	0.0063221	-2.1762	0.00845296
				ENSG00000225173.1	0.0063367	-2.1659	0.00845296
				ENSG00000227945.1	0.0063367	-2.1735	0.00845296
				ENSG00000254495.1	0.0063367	-2.1694	0.00845296
				ENSG00000267302.1	0.0063633	-2.1738	0.00845755
				ENSG00000267655.1	0.0063633	-2.174	0.00845755
				ENSG00000226419.2	0.0063772	-2.1732	0.00845755
				ENSG00000232593.2	0.0063772	-2.1731	0.00845755
				ENSG00000232694.2	0.0063804	-2.1407	0.00845755
				ENSG00000249035.2	0.0063804	-2.1663	0.00845755
				ENSG00000266918.1	0.0063804	-2.1726	0.00845755
				ENSG00000261505.1	0.0063983	-2.1716	0.00847593
				ENSG00000264067.1	0.0064152	-2.1404	0.00849296
				ENSG00000231851.1	0.0064437	-2.1644	0.00852532
				ENSG00000258302.1	0.006465	-2.1694	0.00854812
				ENSG00000232545.1	0.0064867	-2.1685	0.00856197
				ENSG00000264608.1	0.0064867	-2.1687	0.00856197
				ENSG00000234084.1	0.0064877	-2.1676	0.00856197
				ENSG00000232034.1	0.0064993	-2.1676	0.00856652
				ENSG00000226673.1	0.0065282	-2.1595	0.00857851
				ENSG00000253666.1	0.0065282	-2.1475	0.00857851
				ENSG00000261314.1	0.0065282	-2.1341	0.00857851
				ENSG00000268544.1	0.0065282	-2.1602	0.00857851
				ENSG00000223631.1	0.0065329	-2.1324	0.00857851
				ENSG00000232519.2	0.0065329	-2.1592	0.00857851
				ENSG00000243179.1	0.0065585	-2.1393	0.00859601
				ENSG00000259831.1	0.0065585	-2.1583	0.00859601
				ENSG00000243055.1	0.0066104	-2.1593	0.00865324
				ENSG00000261117.1	0.006626	-2.159	0.0086635
				ENSG00000142396.6	0.0066444	-2.1619	0.0086635
				ENSG00000262999.1	0.0066444	-2.1287	0.0086635
				ENSG00000264707.1	0.0066444	-2.1619	0.0086635
				ENSG00000227308.2	0.0066469	-2.1424	0.0086635
				ENSG00000205663.5	0.0066471	-2.1614	0.0086635
				ENSG00000257809.1	0.0066471	-2.1396	0.0086635
				ENSG00000227256.1	0.0066565	-2.1593	0.00867037
				ENSG00000229588.1	0.0066949	-2.1297	0.00868271
				ENSG00000229591.1	0.0066949	-2.1578	0.00868271
				ENSG00000233242.2	0.0066949	-2.1268	0.00868271
				ENSG00000248416.1	0.0066949	-2.1523	0.00868271
				ENSG00000249825.1	0.0066949	-2.1588	0.00868271
				ENSG00000269191.1	0.0066949	-2.1548	0.00868271
				ENSG00000267249.1	0.0067114	-2.1585	0.00868668
				ENSG00000254340.1	0.0067123	-2.1534	0.00868668
				ENSG00000228763.1	0.0067145	-2.1573	0.00868668
				ENSG00000233797.1	0.006739	-2.1475	0.00871301
				ENSG00000272721.1	0.0067509	-2.1563	0.00871471
				ENSG00000225721.1	0.006761	-2.1504	0.00871471
				ENSG00000227619.1	0.006761	-2.1557	0.00871471
				ENSG00000259264.1	0.006761	-2.15	0.00871471
				ENSG00000203601.3	0.0067625	-2.1256	0.00871471
				ENSG00000223461.1	0.0067652	-2.1551	0.00871471
				ENSG00000259767.1	0.0067773	-2.1549	0.00872494
				ENSG00000268543.1	0.0067975	-2.1546	0.00874559
				ENSG00000229618.1	0.0068072	-2.1472	0.00875271
				ENSG00000259736.1	0.0068189	-2.1538	0.00876239
				ENSG00000261254.1	0.0068315	-2.1533	0.00877216
				ENSG00000253603.1	0.0068432	-2.12	0.00877216
				ENSG00000269825.1	0.0068432	-2.1527	0.00877216
				ENSG00000253658.1	0.0068812	-2.1187	0.00881549
				ENSG00000243797.2	0.0069011	-2.1447	0.00881947
				ENSG00000257222.1	0.0069011	-2.1451	0.00881947
				ENSG00000265185.2	0.0069011	-2.1504	0.00881947
				ENSG00000270346.1	0.0069011	-2.1506	0.00881947
				ENSG00000231563.1	0.0069183	-2.1492	0.00883608
				ENSG00000235475.1	0.0069261	-2.1483	0.00883823
				ENSG00000234245.2	0.0069284	-2.1432	0.00883823
				ENSG00000255165.1	0.0069506	-2.1428	0.00884526
				ENSG00000233501.1	0.0069623	-2.1435	0.00884526
				ENSG00000234252.1	0.0069623	-2.1479	0.00884526
				ENSG00000251164.1	0.0069623	-2.1224	0.00884526
				ENSG00000254417.1	0.0069623	-2.1418	0.00884526
				ENSG00000258323.1	0.0069623	-2.1414	0.00884526
				ENSG00000226363.3	0.0069718	-2.147	0.00884526
				ENSG00000237502.2	0.0069718	-2.1409	0.00884526
				ENSG00000266897.1	0.0069718	-2.1447	0.00884526
				ENSG00000250874.1	0.0069928	-2.1134	0.00885
				ENSG00000261523.1	0.0069928	-2.1399	0.00885
				ENSG00000253557.1	0.0069964	-2.1361	0.00885
				ENSG00000223669.1	0.0069966	-2.1249	0.00885
				ENSG00000253712.1	0.0069966	-2.1396	0.00885
				ENSG00000235831.2	0.007003	-2.1455	0.00885277
				ENSG00000256278.1	0.0070154	-2.1438	0.00886311
				ENSG00000269806.1	0.0070499	-2.1422	0.00890135
				ENSG00000223815.1	0.0070638	-2.1122	0.00891354
				ENSG00000257322.1	0.0070697	-2.1373	0.00891563
				ENSG00000231527.1	0.0071051	-2.1386	0.00893595
				ENSG00000233203.2	0.0071051	-2.1417	0.00893595
				ENSG00000255092.1	0.0071051	-2.141	0.00893595
				ENSG00000263603.1	0.0071051	-2.1414	0.00893595
				ENSG00000214049.6	0.0071164	-2.1406	0.00893595
				ENSG00000243083.1	0.0071235	-2.1381	0.00893595
				ENSG00000250764.1	0.0071235	-2.1399	0.00893595
				ENSG00000263080.1	0.0071326	-2.139	0.00893595
				ENSG00000266717.1	0.0071326	-2.14	0.00893595
				ENSG00000181798.2	0.0071479	-2.1386	0.0089405
				ENSG00000227431.1	0.0071484	-2.1302	0.0089405
				ENSG00000269653.1	0.007149	-2.1394	0.0089405
				ENSG00000226746.2	0.0071865	-2.1372	0.00898206
				ENSG00000258526.1	0.0072162	-2.135	0.00898905
				ENSG00000264215.1	0.0072239	-2.1201	0.00898905
				ENSG00000253130.1	0.007224	-2.1049	0.00898905
				ENSG00000215244.2	0.0072306	-2.1364	0.00898905
				ENSG00000235448.1	0.0072306	-2.1306	0.00898905
				ENSG00000238058.1	0.0072306	-2.1361	0.00898905
				ENSG00000254287.1	0.0072306	-2.1044	0.00898905
				ENSG00000270090.1	0.0072306	-2.105	0.00898905
				ENSG00000271533.1	0.0072306	-2.1363	0.00898905
				ENSG00000269463.1	0.0072571	-2.134	0.00901666
				ENSG00000253641.1	0.0072772	-2.1334	0.0090234
				ENSG00000255933.1	0.0072772	-2.1341	0.0090234
				ENSG00000263307.1	0.0072772	-2.1339	0.0090234
				ENSG00000233080.2	0.0072819	-2.1187	0.0090234
				ENSG00000235890.1	0.007284	-2.1326	0.0090234
				ENSG00000273306.1	0.0072887	-2.1338	0.0090239
				ENSG00000233144.1	0.0073066	-2.1269	0.00902418
				ENSG00000234281.1	0.0073066	-2.1315	0.00902418
				ENSG00000250920.1	0.0073066	-2.107	0.00902418
				ENSG00000264895.1	0.0073066	-2.1331	0.00902418
				ENSG00000249675.1	0.0073147	-2.0994	0.00902418
				ENSG00000271888.1	0.0073147	-2.1325	0.00902418
				ENSG00000270460.1	0.0073221	-2.1261	0.00902801
				ENSG00000267705.1	0.007332	-2.1318	0.00903492
				ENSG00000228496.1	0.0073493	-2.1005	0.00904587
				ENSG00000237281.1	0.0073759	-2.1271	0.00907305
				ENSG00000253930.1	0.0073897	-2.1298	0.0090847
				ENSG00000253385.1	0.0074057	-2.1237	0.00909864
				ENSG00000229950.1	0.0074097	-2.1287	0.00909864
				ENSG00000267745.1	0.0074296	-2.1282	0.00910711
				ENSG00000235381.1	0.0074477	-2.1277	0.00912397
				ENSG00000269680.1	0.0074585	-2.1273	0.00913188
				ENSG00000234848.1	0.0074711	-2.1202	0.00913544
				ENSG00000230844.2	0.0074896	-2.1263	0.00913544
				ENSG00000229243.1	0.0074933	-2.0949	0.00913544
				ENSG00000229494.1	0.0074933	-2.0949	0.00913544
				ENSG00000235361.1	0.0074942	-2.1066	0.00913544
				ENSG00000224707.1	0.00751	-2.1163	0.00913544
				ENSG00000228862.3	0.00751	-2.0975	0.00913544
				ENSG00000264635.1	0.0075131	-2.1247	0.00913544
				ENSG00000263717.1	0.0075203	-2.12	0.00913544
				ENSG00000258558.1	0.0075248	-2.1183	0.00913544
				ENSG00000267649.1	0.0075248	-2.1239	0.00913544
				ENSG00000273406.1	0.0075248	-2.1177	0.00913544
				ENSG00000259810.2	0.0075328	-2.1152	0.00913544
				ENSG00000254691.1	0.0075351	-2.1214	0.00913544
				ENSG00000225578.1	0.0075394	-2.1221	0.00913544
				ENSG00000235609.4	0.0075529	-2.1231	0.00913544
				ENSG00000215483.4	0.0075713	-2.117	0.00913544
				ENSG00000266696.1	0.0075818	-2.1164	0.00913544
				ENSG00000258646.1	0.007583	-2.1179	0.00913544
				ENSG00000228972.1	0.0075876	-2.1213	0.00913544
				ENSG00000250735.1	0.0076013	-2.0961	0.00913544
				ENSG00000249345.2	0.0076164	-2.1119	0.00913544
				ENSG00000234264.1	0.0076367	-2.1142	0.00913544
				ENSG00000264012.1	0.0076367	-2.1164	0.00913544
				ENSG00000226032.1	0.0076467	-2.0895	0.00913544
				ENSG00000260423.1	0.0076467	-2.1192	0.00913544
				ENSG00000262188.1	0.0076467	-2.1191	0.00913544
				ENSG00000273302.1	0.0076467	-2.1193	0.00913544
				ENSG00000225315.2	0.0076569	-2.1092	0.00913544
				ENSG00000235096.1	0.0076569	-2.0952	0.00913544
				ENSG00000227392.1	0.0076623	-2.1118	0.00913544
				ENSG00000260955.2	0.0076623	-2.1152	0.00913544
				ENSG00000263787.1	0.007675	-2.1147	0.00913544
				ENSG00000271199.1	0.007675	-2.1126	0.00913544
				ENSG00000254757.1	0.0076761	-2.1118	0.00913544
				ENSG00000266311.2	0.0076827	-2.1116	0.00913544
				ENSG00000241388.3	0.0076867	-2.1167	0.00913544
				ENSG00000266222.1	0.0077003	-2.0854	0.00913544
				ENSG00000237980.1	0.0077024	-2.1115	0.00913544
				ENSG00000251330.3	0.0077024	-2.1145	0.00913544
				ENSG00000254154.4	0.0077024	-2.1161	0.00913544
				ENSG00000254278.1	0.0077024	-2.0842	0.00913544
				ENSG00000259676.1	0.0077024	-2.091	0.00913544
				ENSG00000260052.1	0.0077024	-2.1102	0.00913544
				ENSG00000261889.1	0.0077024	-2.1152	0.00913544
				ENSG00000272217.1	0.0077024	-2.1113	0.00913544
				ENSG00000272219.1	0.0077024	-2.1163	0.00913544
				ENSG00000272908.1	0.0077024	-2.1153	0.00913544
				ENSG00000253227.1	0.0077079	-2.1057	0.00913544
				ENSG00000259182.1	0.0077111	-2.1122	0.00913544
				ENSG00000267011.1	0.0077111	-2.1123	0.00913544
				ENSG00000236986.2	0.0077136	-2.1135	0.00913544
				ENSG00000239213.1	0.0077236	-2.1142	0.0091384
				ENSG00000259617.1	0.0077248	-2.109	0.0091384
				ENSG00000234772.1	0.0077595	-2.0948	0.00916397
				ENSG00000258099.1	0.0078069	-2.1112	0.00921477
				ENSG00000272308.1	0.0078584	-2.1102	0.00924487
				ENSG00000248476.1	0.0078636	-2.1099	0.00924487
				ENSG00000267287.1	0.0078636	-2.1082	0.00924487
				ENSG00000235958.1	0.0078662	-2.1097	0.00924487
				ENSG00000253554.1	0.0078694	-2.0784	0.00924487
				ENSG00000215190.4	0.0078921	-2.1085	0.00924487
				ENSG00000228061.1	0.0078921	-2.1072	0.00924487
				ENSG00000267284.1	0.0078921	-2.0801	0.00924487
				ENSG00000273188.1	0.0078921	-2.1084	0.00924487
				ENSG00000264421.1	0.0078964	-2.0831	0.00924487
				ENSG00000259504.1	0.007899	-2.0781	0.00924487
				ENSG00000261925.1	0.0079004	-2.1013	0.00924487
				ENSG00000227908.3	0.0079028	-2.1071	0.00924487
				ENSG00000231574.1	0.0079028	-2.1025	0.00924487
				ENSG00000224969.1	0.0079132	-2.0985	0.00925188
				ENSG00000227155.3	0.0079194	-2.107	0.00925398
				ENSG00000261430.1	0.0079347	-2.0786	0.00926671
				ENSG00000253931.1	0.0079464	-2.077	0.00927521
				ENSG00000238140.1	0.0079581	-2.1047	0.00928371
				ENSG00000259240.1	0.0079874	-2.0994	0.00931024
				ENSG00000269737.1	0.0079897	-2.1048	0.00931024
				ENSG00000135253.9	0.0080029	-2.1037	0.00932045
				ENSG00000227115.2	0.0080214	-2.0974	0.00933659
				ENSG00000266976.1	0.0080386	-2.0783	0.00933659
				ENSG00000253476.1	0.008053	-2.1013	0.00933659
				ENSG00000254810.1	0.0080559	-2.1027	0.00933659
				ENSG00000226476.2	0.0080591	-2.0971	0.00933659
				ENSG00000250267.2	0.0080591	-2.097	0.00933659
				ENSG00000261324.2	0.0080591	-2.1022	0.00933659
				ENSG00000266602.1	0.0080591	-2.0725	0.00933659
				ENSG00000238260.1	0.0080612	-2.1006	0.00933659
				ENSG00000224699.4	0.0080902	-2.1011	0.00934651
				ENSG00000273216.1	0.0080902	-2.0959	0.00934651
				ENSG00000259293.1	0.0080995	-2.0722	0.00934651
				ENSG00000260830.1	0.0080995	-2.0953	0.00934651
				ENSG00000273353.1	0.0080995	-2.0967	0.00934651
				ENSG00000226312.3	0.0081009	-2.1004	0.00934651
				ENSG00000272954.1	0.0081009	-2.0946	0.00934651
				ENSG00000234915.1	0.0081161	-2.0928	0.00935891
				ENSG00000203321.2	0.0081316	-2.0985	0.0093657
				ENSG00000235262.1	0.0081316	-2.0936	0.0093657
				ENSG00000246859.2	0.0081499	-2.0987	0.0093657
				ENSG00000258285.1	0.0081499	-2.0986	0.0093657
				ENSG00000262768.1	0.0081499	-2.0697	0.0093657
				ENSG00000257906.1	0.00815	-2.0751	0.0093657
				ENSG00000260487.1	0.0081532	-2.0925	0.0093657
				ENSG00000259797.1	0.0081905	-2.0924	0.00939155
				ENSG00000258457.1	0.0081947	-2.097	0.00939155
				ENSG00000211683.3	0.0082184	-2.0963	0.00939155
				ENSG00000233515.1	0.0082184	-2.0666	0.00939155
				ENSG00000260593.1	0.0082184	-2.0776	0.00939155
				ENSG00000261838.1	0.0082184	-2.0902	0.00939155
				ENSG00000270159.1	0.0082184	-2.0904	0.00939155
				ENSG00000228741.2	0.0082204	-2.0932	0.00939155
				ENSG00000236230.1	0.0082204	-2.0651	0.00939155
				ENSG00000230068.2	0.0082621	-2.0942	0.00941984
				ENSG00000268189.2	0.0082739	-2.0935	0.00941984
				ENSG00000248927.1	0.0082819	-2.0937	0.00941984
				ENSG00000257900.2	0.008286	-2.088	0.00941984
				ENSG00000224934.2	0.00829	-2.0932	0.00941984
				ENSG00000226149.1	0.00829	-2.0896	0.00941984
				ENSG00000226287.3	0.00829	-2.0936	0.00941984
				ENSG00000240571.1	0.00829	-2.0917	0.00941984
				ENSG00000268257.2	0.00829	-2.0887	0.00941984
				ENSG00000227574.2	0.0083067	-2.0725	0.00943372
				ENSG00000262074.3	0.008331	-2.092	0.0094562
				ENSG00000262580.1	0.008347	-2.0907	0.0094596
				ENSG00000233695.1	0.0083475	-2.0903	0.0094596
				ENSG00000258344.1	0.0083475	-2.0886	0.0094596
				ENSG00000268051.1	0.0083694	-2.0883	0.00946476
				ENSG00000236022.2	0.0083707	-2.0874	0.00946476
				ENSG00000271555.1	0.0083783	-2.0887	0.00946476
				ENSG00000271862.1	0.0083783	-2.0903	0.00946476
				ENSG00000253708.1	0.0083866	-2.0853	0.00946476
				ENSG00000261827.1	0.0083866	-2.0898	0.00946476
				ENSG00000223486.1	0.0083926	-2.0842	0.00946476
				ENSG00000273084.1	0.0083926	-2.0895	0.00946476
				ENSG00000264940.2	0.0084114	-2.0889	0.00948087
				ENSG00000237805.1	0.0084293	-2.0799	0.00949591
				ENSG00000249356.1	0.0084383	-2.0881	0.00949591
				ENSG00000266378.1	0.0084383	-2.0863	0.00949591
				ENSG00000272417.1	0.008456	-2.0836	0.00950032
				ENSG00000259656.1	0.0084582	-2.0797	0.00950032
				ENSG00000224034.1	0.0084603	-2.0808	0.00950032
				ENSG00000257509.1	0.0084731	-2.0859	0.00950961
				ENSG00000236778.3	0.0084934	-2.0861	0.00951004
				ENSG00000259349.1	0.0084934	-2.0858	0.00951004
				ENSG00000261775.1	0.0084947	-2.0845	0.00951004
				ENSG00000226088.1	0.0085084	-2.078	0.00951004
				ENSG00000229869.1	0.0085084	-2.077	0.00951004
				ENSG00000267682.1	0.0085084	-2.0845	0.00951004
				ENSG00000227698.1	0.0085174	-2.0794	0.00951004
				ENSG00000258010.2	0.0085411	-2.0551	0.00951004
				ENSG00000204528.3	0.0085524	-2.0834	0.00951004
				ENSG00000226263.1	0.0085524	-2.0695	0.00951004
				ENSG00000249295.1	0.0085584	-2.057	0.00951004
				ENSG00000231208.4	0.0085584	-2.0592	0.00951004
				ENSG00000247735.2	0.0085668	-2.083	0.00951004
				ENSG00000237517.4	0.0085784	-2.0831	0.00951004
				ENSG00000269894.1	0.0085794	-2.081	0.00951004
				ENSG00000272699.1	0.0085948	-2.0786	0.00951004
				ENSG00000225548.1	0.0085993	-2.0525	0.00951004
				ENSG00000262222.1	0.0086131	-2.0817	0.00951004
				ENSG00000265474.1	0.0086131	-2.0811	0.00951004
				ENSG00000273164.1	0.0086447	-2.0576	0.00951004
				ENSG00000226688.2	0.0086556	-2.0797	0.00951004
				ENSG00000231295.1	0.0086556	-2.0501	0.00951004
				ENSG00000253574.1	0.0086556	-2.0709	0.00951004
				ENSG00000253669.3	0.0086556	-2.08	0.00951004
				ENSG00000254985.1	0.0086556	-2.0791	0.00951004
				ENSG00000259345.1	0.0086556	-2.0791	0.00951004
				ENSG00000261488.1	0.0086556	-2.0803	0.00951004
				ENSG00000267121.1	0.0086556	-2.0802	0.00951004
				ENSG00000267341.1	0.0086556	-2.06	0.00951004
				ENSG00000272072.1	0.0086556	-2.0796	0.00951004
				ENSG00000273321.1	0.0086556	-2.0526	0.00951004
				ENSG00000230368.2	0.0086615	-2.074	0.00951004
				ENSG00000253363.1	0.0086615	-2.051	0.00951004
				ENSG00000253405.1	0.0086615	-2.05	0.00951004
				ENSG00000270137.1	0.0086615	-2.06	0.00951004
				ENSG00000228886.1	0.00868	-2.0777	0.00951004
				ENSG00000215023.2	0.0086817	-2.0485	0.00951004
				ENSG00000226782.2	0.0086817	-2.0486	0.00951004
				ENSG00000228709.1	0.0086817	-2.0775	0.00951004
				ENSG00000229191.1	0.0086817	-2.0723	0.00951004
				ENSG00000230912.1	0.0086817	-2.0764	0.00951004
				ENSG00000248362.1	0.0086817	-2.0487	0.00951004
				ENSG00000265282.1	0.0086817	-2.075	0.00951004
				ENSG00000236256.5	0.0087064	-2.0771	0.00953212
				ENSG00000231481.1	0.0087315	-2.0528	0.00954246
				ENSG00000267230.1	0.0087335	-2.071	0.00954246
				ENSG00000228686.2	0.0087492	-2.0759	0.00954246
				ENSG00000262979.1	0.0087524	-2.0754	0.00954246
				ENSG00000267563.1	0.0087595	-2.052	0.00954246
				ENSG00000233038.1	0.0087658	-2.0749	0.00954246
				ENSG00000255621.1	0.0087658	-2.074	0.00954246
				ENSG00000259380.1	0.0087658	-2.0516	0.00954246
				ENSG00000264112.1	0.0087658	-2.0748	0.00954246
				ENSG00000267222.1	0.0087658	-2.0738	0.00954246
				ENSG00000270168.1	0.0087658	-2.0509	0.00954246
				ENSG00000256116.1	0.008793	-2.0729	0.00955933
				ENSG00000270372.1	0.0087995	-2.0466	0.00955933
				ENSG00000273264.1	0.0087995	-2.0703	0.00955933
				ENSG00000228251.1	0.0088216	-2.0724	0.00957344
				ENSG00000255520.1	0.0088274	-2.0642	0.00957479
				ENSG00000228033.1	0.0088553	-2.0421	0.0096001
				ENSG00000249234.1	0.0088859	-2.0615	0.00962823
				ENSG00000251365.1	0.0088931	-2.0413	0.00962823
				ENSG00000226505.1	0.008895	-2.071	0.00962823
				ENSG00000228613.1	0.0089119	-2.0404	0.00963762
				ENSG00000237094.7	0.0089312	-2.0698	0.00963762
				ENSG00000248358.2	0.0089312	-2.0403	0.00963762
				ENSG00000256146.1	0.0089312	-2.0392	0.00963762
				ENSG00000257354.1	0.0089312	-2.069	0.00963762
				ENSG00000230392.1	0.0089389	-2.0522	0.00964098
				ENSG00000228604.3	0.0089647	-2.063	0.00965394
				ENSG00000272563.1	0.0089647	-2.0513	0.00965394
				ENSG00000265943.1	0.0089695	-2.0678	0.00965416
				ENSG00000260996.1	0.0089968	-2.0677	0.00965738
				ENSG00000248329.1	0.0090069	-2.0374	0.00965738
				ENSG00000229893.1	0.0090145	-2.0453	0.00965738
				ENSG00000259130.1	0.0090159	-2.0378	0.00965738
				ENSG00000230013.1	0.0090276	-2.0377	0.00965738
				ENSG00000262296.1	0.0090291	-2.0583	0.00965738
				ENSG00000229312.2	0.0090292	-2.0419	0.00965738
				ENSG00000237950.1	0.0090292	-2.0663	0.00965738
				ENSG00000248115.1	0.0090292	-2.0614	0.00965738
				ENSG00000177640.11	0.0090303	-2.0662	0.00965738
				ENSG00000261568.1	0.0090483	-2.0601	0.00965738
				ENSG00000265692.1	0.0090483	-2.0654	0.00965738
				ENSG00000183242.7	0.009061	-2.0564	0.00965738
				ENSG00000261512.2	0.0090772	-2.0648	0.00965738
				ENSG00000224099.1	0.0090783	-2.0379	0.00965738
				ENSG00000259732.1	0.0090798	-2.0642	0.00965738
				ENSG00000268683.1	0.0090798	-2.0474	0.00965738
				ENSG00000227516.1	0.0090831	-2.0419	0.00965738
				ENSG00000232498.1	0.0090831	-2.0587	0.00965738
				ENSG00000238224.1	0.009088	-2.0371	0.00965738
				ENSG00000240207.2	0.009088	-2.0637	0.00965738
				ENSG00000261337.1	0.009088	-2.0636	0.00965738
				ENSG00000265222.1	0.009088	-2.0637	0.00965738
				ENSG00000248773.1	0.009092	-2.0601	0.00965738
				ENSG00000256588.1	0.009092	-2.0618	0.00965738
				ENSG00000254054.2	0.0091064	-2.0464	0.00966778
				ENSG00000240373.1	0.0091213	-2.0614	0.00967096
				ENSG00000260637.1	0.0091213	-2.059	0.00967096
				ENSG00000259485.1	0.0091232	-2.0388	0.00967096
				ENSG00000214039.4	0.0091293	-2.0405	0.00967255
				ENSG00000233930.3	0.0091535	-2.0614	0.00969053
				ENSG00000230390.1	0.0091555	-2.0317	0.00969053
				ENSG00000231666.1	0.0091789	-2.0549	0.00970243
				ENSG00000269906.1	0.0091813	-2.0608	0.00970243
				ENSG00000233456.1	0.0091896	-2.0323	0.00970243
				ENSG00000227482.1	0.0092023	-2.0546	0.00970243
				ENSG00000249413.2	0.0092032	-2.0303	0.00970243
				ENSG00000234449.2	0.009207	-2.0598	0.00970243
				ENSG00000261156.2	0.009207	-2.0514	0.00970243
				ENSG00000257256.1	0.0092083	-2.0582	0.00970243
				ENSG00000273038.1	0.0092083	-2.0596	0.00970243
				ENSG00000268945.1	0.0092206	-2.055	0.00971052
				ENSG00000233625.1	0.0092421	-2.034	0.00972121
				ENSG00000260194.1	0.009244	-2.0569	0.00972121
				ENSG00000212939.2	0.0092644	-2.0528	0.00972121
				ENSG00000228115.1	0.0092644	-2.0521	0.00972121
				ENSG00000261924.1	0.0092667	-2.0527	0.00972121
				ENSG00000257258.1	0.0092689	-2.0279	0.00972121
				ENSG00000262815.1	0.0092724	-2.0524	0.00972121
				ENSG00000267747.1	0.0092724	-2.0514	0.00972121
				ENSG00000270039.1	0.0092724	-2.0574	0.00972121
				ENSG00000267288.1	0.0093081	-2.0549	0.00974872
				ENSG00000231605.1	0.0093172	-2.0332	0.00974872
				ENSG00000260093.1	0.0093172	-2.0547	0.00974872
				ENSG00000267074.1	0.0093172	-2.0557	0.00974872
				ENSG00000268205.1	0.0093393	-2.0556	0.00976328
				ENSG00000260498.1	0.0093457	-2.0503	0.00976328
				ENSG00000271259.1	0.0093497	-2.0502	0.00976328
				ENSG00000273451.1	0.0093681	-2.0532	0.0097756
				ENSG00000255321.1	0.0093708	-2.0533	0.0097756
				ENSG00000233847.1	0.0093973	-2.0459	0.00979838
				ENSG00000235111.1	0.0094412	-2.0508	0.00982696
				ENSG00000234694.1	0.0094481	-2.0526	0.00982696
				ENSG00000265766.1	0.0094481	-2.0515	0.00982696
				ENSG00000270001.1	0.0094481	-2.0523	0.00982696
				ENSG00000225180.2	0.0094625	-2.0248	0.00983162
				ENSG00000215692.2	0.0094713	-2.05	0.00983162
				ENSG00000258809.1	0.0094713	-2.0466	0.00983162
				ENSG00000259755.1	0.0094866	-2.0457	0.0098409
				ENSG00000253686.1	0.0095409	-2.0486	0.0098409
				ENSG00000259701.1	0.0095409	-2.0217	0.0098409
				ENSG00000261000.1	0.0095409	-2.0442	0.0098409
				ENSG00000261610.1	0.0095409	-2.0331	0.0098409
				ENSG00000270426.1	0.0095409	-2.0494	0.0098409
				ENSG00000177738.3	0.009545	-2.0494	0.0098409
				ENSG00000266975.1	0.009546	-2.0465	0.0098409
				ENSG00000269942.1	0.009546	-2.0477	0.0098409
				ENSG00000237017.1	0.0095505	-2.0474	0.0098409
				ENSG00000249412.1	0.0095505	-2.0433	0.0098409
				ENSG00000236861.2	0.0095783	-2.0455	0.00985066
				ENSG00000269949.1	0.0095783	-2.0478	0.00985066
				ENSG00000264630.1	0.0095832	-2.0467	0.00985066
				ENSG00000226179.1	0.0096085	-2.0471	0.00985066
				ENSG00000259977.1	0.0096106	-2.0197	0.00985066
				ENSG00000231083.1	0.0096256	-2.0183	0.00985066
				ENSG00000272102.1	0.0096341	-2.0458	0.00985066
				ENSG00000269376.1	0.0096625	-2.0422	0.00985066
				ENSG00000204277.1	0.0096705	-2.0419	0.00985066
				ENSG00000223374.1	0.0096705	-2.0438	0.00985066
				ENSG00000224687.1	0.0096705	-2.0454	0.00985066
				ENSG00000225839.2	0.0096705	-2.04	0.00985066
				ENSG00000228318.1	0.0096705	-2.0396	0.00985066
				ENSG00000231221.1	0.0096705	-2.0188	0.00985066
				ENSG00000236003.1	0.0096705	-2.0413	0.00985066
				ENSG00000254551.1	0.0096705	-2.0398	0.00985066
				ENSG00000271270.1	0.0096705	-2.0456	0.00985066
				ENSG00000228028.2	0.0096721	-2.0432	0.00985066
				ENSG00000234255.4	0.0096721	-2.0266	0.00985066
				ENSG00000237133.1	0.0096721	-2.0416	0.00985066
				ENSG00000249807.1	0.0096721	-2.0162	0.00985066
				ENSG00000267493.2	0.0096721	-2.0447	0.00985066
				ENSG00000237015.1	0.0096725	-2.0437	0.00985066
				ENSG00000267943.1	0.0096725	-2.0247	0.00985066
				ENSG00000246790.2	0.0096842	-2.0406	0.0098578
				ENSG00000247317.3	0.0096959	-2.0436	0.00986493
				ENSG00000197462.3	0.0097299	-2.0375	0.00987976
				ENSG00000236255.1	0.0097558	-2.0421	0.00987976
				ENSG00000245849.2	0.0097558	-2.0421	0.00987976
				ENSG00000272782.1	0.0097558	-2.0422	0.00987976
				ENSG00000234650.1	0.0097575	-2.0403	0.00987976
				ENSG00000259242.2	0.0097575	-2.039	0.00987976
				ENSG00000264196.1	0.0097575	-2.0393	0.00987976
				ENSG00000269842.2	0.0097575	-2.0242	0.00987976
				ENSG00000273350.1	0.0097575	-2.0417	0.00987976
				ENSG00000226548.1	0.0097684	-2.0131	0.00988128
				ENSG00000241169.1	0.0097684	-2.0396	0.00988128
				ENSG00000266340.1	0.0097812	-2.0403	0.00988946
				ENSG00000266261.1	0.0097953	-2.0173	0.00989385
				ENSG00000228265.1	0.0098146	-2.0401	0.00989385
				ENSG00000261886.1	0.0098147	-2.0176	0.00989385
				ENSG00000272430.1	0.0098147	-2.0399	0.00989385
				ENSG00000255395.1	0.0098162	-2.0109	0.00989385
				ENSG00000257176.1	0.0098185	-2.0396	0.00989385
				ENSG00000259118.1	0.0098185	-2.0391	0.00989385
				ENSG00000253121.1	0.0098515	-2.01	0.00990911
				ENSG00000260814.2	0.0098539	-2.0385	0.00990911
				ENSG00000264548.1	0.0098539	-2.035	0.00990911
				ENSG00000270041.1	0.0098659	-2.0383	0.00990911
				ENSG00000235189.1	0.00987	-2.02	0.00990911
				ENSG00000262298.1	0.00987	-2.0331	0.00990911
				ENSG00000230184.1	0.0098761	-2.0323	0.00990911
				ENSG00000248240.1	0.0098761	-2.0324	0.00990911
				ENSG00000261167.1	0.0098821	-2.0375	0.0099104
				ENSG00000261173.1	0.0099104	-2.0348	0.00993404
				ENSG00000225760.1	0.0099156	-2.0367	0.00993451
				ENSG00000225826.1	0.0099425	-2.0071	0.00995197
				ENSG00000270010.1	0.0099425	-2.0358	0.00995197
				ENSG00000232811.1	0.0099485	-2.0359	0.00995324

### Sheet: THCA
Up regulated lncRNAs	p value	log2(FC)	FDR	Down regulated lncRNAs	p value	log2(FC)	FDR
ENSG00000271367.1	8.56e-73	2.6313	4.16e-69	ENSG00000262772.1	7.27e-15	-2.7652	4.35e-14
ENSG00000262995.1	1.44e-69	2.512	3.5e-66	ENSG00000233542.1	1.02e-14	-2.7372	6.03e-14
ENSG00000230587.1	4.16e-67	2.5651	6.74e-64	ENSG00000260912.1	1.64e-14	-2.7148	9.5e-14
ENSG00000261316.1	8.3e-66	2.4627	1.01e-62	ENSG00000224818.1	2.69e-14	-2.6825	1.52e-13
ENSG00000270022.2	9.69e-62	2.4969	9.42e-59	ENSG00000267750.1	3.48e-14	-2.6662	1.95e-13
ENSG00000248810.1	1.29e-58	2.4825	1e-55	ENSG00000234546.2	5.56e-14	-2.6365	3.07e-13
ENSG00000231856.1	1.44e-58	2.4813	1e-55	ENSG00000226363.3	1.26e-13	-2.5796	6.68e-13
ENSG00000258820.1	2.06e-57	2.4182	1.11e-54	ENSG00000237512.2	3.2e-13	-2.5218	1.63e-12
ENSG00000206129.3	2.06e-57	2.4617	1.11e-54	ENSG00000223914.1	6.39e-13	-2.4775	3.16e-12
ENSG00000255480.1	4.11e-57	2.4007	2e-54	ENSG00000261550.1	6.91e-13	-2.4734	3.4e-12
ENSG00000270103.2	5.11e-57	2.453	2.26e-54	ENSG00000228526.2	1.22e-12	-2.4483	5.89e-12
ENSG00000232079.2	7.22e-54	2.3638	2.92e-51	ENSG00000273132.1	2.67e-12	-2.3881	1.24e-11
ENSG00000267399.1	1.83e-53	2.375	6.35e-51	ENSG00000260943.1	4.21e-12	-2.3696	1.93e-11
ENSG00000272904.1	1.83e-53	2.4017	6.35e-51	ENSG00000256969.1	4.61e-12	-2.3692	2.1e-11
ENSG00000268038.1	4.9e-53	2.3331	1.59e-50	ENSG00000247675.2	5.58e-12	-2.3527	2.53e-11
ENSG00000228750.1	4.73e-52	2.3896	1.44e-49	ENSG00000257849.1	7.18e-12	-2.32	3.2e-11
ENSG00000263906.1	2.1e-51	2.3579	6e-49	ENSG00000272198.1	7.83e-12	-2.3421	3.48e-11
ENSG00000237396.1	2.33e-51	2.3564	6.29e-49	ENSG00000250748.2	7.97e-12	-2.3214	3.53e-11
ENSG00000253669.3	3.71e-51	2.3902	9.42e-49	ENSG00000250343.1	9.37e-12	-2.33	4.13e-11
ENSG00000254489.1	4.07e-51	2.3632	9.42e-49	ENSG00000203288.3	1.04e-11	-2.3263	4.55e-11
ENSG00000267712.1	4.07e-51	2.3841	9.42e-49	ENSG00000225285.1	1.49e-11	-2.3068	6.47e-11
ENSG00000229137.2	2.86e-50	2.3703	6.32e-48	ENSG00000259953.1	1.66e-11	-2.3009	7.18e-11
ENSG00000267057.1	2.34e-49	2.3185	4.95e-47	ENSG00000260920.1	2.03e-11	-2.2898	8.7e-11
ENSG00000255027.2	3.32e-49	2.3313	6.72e-47	ENSG00000237424.1	3.73e-11	-2.2569	1.56e-10
ENSG00000251405.2	5.34e-49	2.3465	1.04e-46	ENSG00000262152.2	3.78e-11	-2.2535	1.58e-10
ENSG00000267014.1	6.71e-48	2.3009	1.25e-45	ENSG00000256717.1	3.98e-11	-2.2313	1.66e-10
ENSG00000254006.1	1.55e-47	2.3314	2.79e-45	ENSG00000253878.1	4.51e-11	-2.2464	1.86e-10
ENSG00000267583.1	3.06e-47	2.336	5.31e-45	ENSG00000223813.2	4.57e-11	-2.243	1.88e-10
ENSG00000228878.3	4.29e-47	2.3368	7.19e-45	ENSG00000268307.1	4.62e-11	-2.242	1.9e-10
ENSG00000270124.1	5.96e-47	2.3175	9.66e-45	ENSG00000187979.4	5.95e-11	-2.2232	2.41e-10
ENSG00000226756.1	1.56e-46	2.3275	2.45e-44	ENSG00000273368.1	8.09e-11	-2.2139	3.24e-10
ENSG00000234129.3	1.89e-46	2.3264	2.78e-44	ENSG00000237463.1	8.94e-11	-2.2054	3.56e-10
ENSG00000256654.1	1.89e-46	2.2575	2.78e-44	ENSG00000250240.1	1.01e-10	-2.2005	3.98e-10
ENSG00000231768.1	2.12e-46	2.3255	3.03e-44	ENSG00000256268.1	1.02e-10	-2.1955	4.01e-10
ENSG00000250626.2	3.53e-46	2.2348	4.9e-44	ENSG00000225342.1	1.04e-10	-2.2013	4.08e-10
ENSG00000230530.1	8.3e-46	2.3173	1.12e-43	ENSG00000263718.2	1.33e-10	-2.1841	5.15e-10
ENSG00000250243.2	2.32e-45	2.2462	3.05e-43	ENSG00000272384.1	1.42e-10	-2.1847	5.48e-10
ENSG00000253288.1	2.52e-45	2.2719	3.22e-43	ENSG00000206142.5	1.63e-10	-2.1371	6.22e-10
ENSG00000253377.1	3.84e-45	2.221	4.79e-43	ENSG00000233621.1	1.8e-10	-2.172	6.83e-10
ENSG00000249926.2	6.54e-45	2.2656	7.95e-43	ENSG00000214870.4	1.93e-10	-2.167	7.27e-10
ENSG00000258853.1	1.2e-44	2.2286	1.42e-42	ENSG00000230918.1	1.98e-10	-2.1415	7.44e-10
ENSG00000225611.1	2.43e-44	2.2645	2.81e-42	ENSG00000260992.1	2.13e-10	-2.1627	7.96e-10
ENSG00000236532.1	2.68e-44	2.2583	3.03e-42	ENSG00000224020.1	2.48e-10	-2.1548	9.21e-10
ENSG00000227712.1	2.86e-44	2.2538	3.16e-42	ENSG00000272043.1	2.49e-10	-2.1517	9.24e-10
ENSG00000241933.1	4.08e-44	2.2612	4.41e-42	ENSG00000242268.2	2.67e-10	-2.1249	9.88e-10
ENSG00000237061.1	8.45e-44	2.2442	8.85e-42	ENSG00000227076.1	2.75e-10	-2.1431	1.02e-09
ENSG00000263312.1	8.56e-44	2.2494	8.85e-42	ENSG00000267374.1	2.86e-10	-2.1435	1.05e-09
ENSG00000267732.1	1.09e-43	2.2613	1.1e-41	ENSG00000255689.1	2.88e-10	-2.125	1.06e-09
ENSG00000273247.1	1.59e-43	2.2862	1.58e-41	ENSG00000270000.1	3.34e-10	-2.1395	1.22e-09
ENSG00000232023.2	2.78e-43	2.1706	2.7e-41	ENSG00000215498.4	3.65e-10	-2.1205	1.33e-09
ENSG00000248869.1	5.93e-43	2.1988	5.65e-41	ENSG00000225210.5	3.92e-10	-2.1311	1.42e-09
ENSG00000247416.2	6.33e-43	2.2643	5.92e-41	ENSG00000203585.3	3.94e-10	-2.1255	1.43e-09
ENSG00000253738.1	6.56e-43	2.2772	6.02e-41	ENSG00000273143.1	4.24e-10	-2.1139	1.53e-09
ENSG00000253105.1	1.19e-42	2.2444	1.07e-40	ENSG00000253616.1	4.37e-10	-2.1103	1.57e-09
ENSG00000255090.1	1.28e-42	2.2718	1.13e-40	ENSG00000245213.2	4.49e-10	-2.1239	1.61e-09
ENSG00000233251.3	1.77e-42	2.2709	1.54e-40	ENSG00000230400.1	5.03e-10	-2.1104	1.79e-09
ENSG00000226005.3	2.09e-42	2.2175	1.78e-40	ENSG00000256915.1	5.37e-10	-2.1023	1.91e-09
ENSG00000256790.1	2.43e-42	2.1942	2.04e-40	ENSG00000260996.1	5.75e-10	-2.1103	2.04e-09
ENSG00000260037.1	2.96e-42	2.2663	2.44e-40	ENSG00000225511.2	6.01e-10	-2.107	2.12e-09
ENSG00000234281.1	7.13e-42	2.2607	5.78e-40	ENSG00000261438.1	6.32e-10	-2.1064	2.23e-09
ENSG00000244198.1	9.39e-42	2.2602	7.48e-40	ENSG00000255366.1	7.35e-10	-2.0985	2.56e-09
ENSG00000259475.1	1.37e-41	2.2366	1.07e-39	ENSG00000272482.1	7.99e-10	-2.0942	2.77e-09
ENSG00000255311.1	2.88e-41	2.2021	2.22e-39	ENSG00000257219.1	9.41e-10	-2.0656	3.24e-09
ENSG00000250899.3	6.28e-40	2.2338	4.77e-38	ENSG00000272079.1	9.57e-10	-2.0849	3.28e-09
ENSG00000227726.1	6.38e-40	2.1981	4.77e-38	ENSG00000237978.1	9.91e-10	-2.0645	3.4e-09
ENSG00000228559.1	1.14e-39	2.2299	8.4e-38	ENSG00000188424.5	1.11e-09	-2.0404	3.78e-09
ENSG00000236013.1	2.56e-39	2.2235	1.86e-37	ENSG00000230838.1	1.11e-09	-2.0617	3.78e-09
ENSG00000250141.1	3.44e-39	2.1902	2.41e-37	ENSG00000224945.1	1.16e-09	-2.0754	3.93e-09
ENSG00000227107.1	3.47e-39	2.2194	2.41e-37	ENSG00000232093.1	1.16e-09	-2.0752	3.93e-09
ENSG00000236886.2	3.47e-39	2.2006	2.41e-37	ENSG00000259042.1	1.18e-09	-2.0555	4e-09
ENSG00000226851.1	7.83e-39	2.2093	5.31e-37	ENSG00000259005.1	1.24e-09	-2.0708	4.18e-09
ENSG00000253636.1	7.86e-39	2.217	5.31e-37	ENSG00000244306.5	1.24e-09	-2.0717	4.18e-09
ENSG00000259242.2	1.09e-38	2.1939	7.26e-37	ENSG00000259225.2	1.39e-09	-2.0638	4.66e-09
ENSG00000215447.3	1.19e-38	2.2142	7.82e-37	ENSG00000240498.2	1.49e-09	-2.059	4.98e-09
ENSG00000229227.4	1.43e-38	2.2129	9.15e-37	ENSG00000272970.1	1.54e-09	-2.0608	5.14e-09
ENSG00000228604.3	1.43e-38	2.1738	9.15e-37	ENSG00000227066.1	1.73e-09	-2.0489	5.71e-09
ENSG00000239828.2	1.8e-38	2.2105	1.13e-36	ENSG00000232973.7	1.75e-09	-2.0541	5.76e-09
ENSG00000265399.1	1.81e-38	2.2111	1.13e-36	ENSG00000259417.2	1.75e-09	-2.0541	5.76e-09
ENSG00000234807.4	2.37e-38	2.2093	1.46e-36	ENSG00000229160.1	2.01e-09	-2.0323	6.58e-09
ENSG00000238120.1	2.73e-38	2.1584	1.66e-36	ENSG00000233725.3	2.05e-09	-2.0435	6.7e-09
ENSG00000233008.1	2.93e-38	2.2078	1.76e-36	ENSG00000227517.2	2.09e-09	-2.0432	6.8e-09
ENSG00000261003.1	3.22e-38	2.186	1.89e-36	ENSG00000254639.1	2.11e-09	-2.021	6.87e-09
ENSG00000260201.1	3.23e-38	2.1114	1.89e-36	ENSG00000225506.2	2.17e-09	-2.0402	7.06e-09
ENSG00000238197.1	4.04e-38	2.2055	2.34e-36	ENSG00000255599.1	2.19e-09	-2.0217	7.1e-09
ENSG00000228323.2	7.91e-38	2.1975	4.52e-36	ENSG00000206195.6	2.21e-09	-2.0423	7.16e-09
ENSG00000272549.1	8.8e-38	2.1763	4.97e-36	ENSG00000270949.1	2.22e-09	-2.0419	7.18e-09
ENSG00000261423.1	8.98e-38	2.2	5.02e-36	ENSG00000272797.1	2.37e-09	-2.0089	7.61e-09
ENSG00000251602.2	9.33e-38	2.1997	5.15e-36	ENSG00000257702.3	2.38e-09	-2.0382	7.64e-09
ENSG00000234577.1	9.76e-38	2.1446	5.33e-36	ENSG00000224189.2	2.85e-09	-2.0292	9.06e-09
ENSG00000261693.1	1.53e-37	2.1886	8.23e-36	ENSG00000259264.1	2.93e-09	-2.0001	9.31e-09
ENSG00000232680.2	1.54e-37	2.1727	8.23e-36	ENSG00000251002.3	3.39e-09	-2.0136	1.07e-08
ENSG00000259673.1	2.2e-37	2.1938	1.16e-35	ENSG00000232259.1	3.77e-09	-2.0013	1.18e-08
ENSG00000232545.1	3.01e-37	2.1846	1.57e-35	ENSG00000260254.1	3.85e-09	-1.9902	1.21e-08
ENSG00000261060.1	3.1e-37	2.1888	1.6e-35	ENSG00000235823.1	4.17e-09	-2.0104	1.3e-08
ENSG00000251189.1	3.5e-37	2.1486	1.79e-35	ENSG00000250320.1	4.45e-09	-2.0027	1.38e-08
ENSG00000226445.1	4.52e-37	2.1887	2.29e-35	ENSG00000253807.1	4.74e-09	-1.972	1.46e-08
ENSG00000241151.1	7.18e-37	2.0897	3.6e-35	ENSG00000234736.1	6.74e-09	-1.9596	2.06e-08
ENSG00000248544.2	8.63e-37	2.1758	4.24e-35	ENSG00000260253.1	6.82e-09	-1.9566	2.08e-08
ENSG00000270141.2	8.63e-37	2.172	4.24e-35	ENSG00000273443.1	6.85e-09	-1.9783	2.09e-08
ENSG00000253141.1	1.01e-36	2.1327	4.91e-35	ENSG00000241679.2	7.35e-09	-1.982	2.23e-08
ENSG00000228063.1	1.08e-36	2.1773	5.2e-35	ENSG00000255866.1	7.5e-09	-1.9351	2.27e-08
ENSG00000244479.2	1.13e-36	2.1823	5.39e-35	ENSG00000267108.1	7.57e-09	-1.9753	2.29e-08
ENSG00000225913.2	1.39e-36	2.1476	6.56e-35	ENSG00000268460.1	8.7e-09	-1.9647	2.61e-08
ENSG00000254109.1	1.48e-36	2.1803	6.92e-35	ENSG00000259342.1	9e-09	-1.9728	2.7e-08
ENSG00000260855.1	1.67e-36	2.1794	7.66e-35	ENSG00000273177.1	9.31e-09	-1.9318	2.79e-08
ENSG00000267489.2	1.67e-36	2.1007	7.66e-35	ENSG00000214797.3	9.45e-09	-1.9572	2.83e-08
ENSG00000263753.2	2.92e-36	2.1756	1.33e-34	ENSG00000272239.1	9.87e-09	-1.9501	2.94e-08
ENSG00000262202.3	3.03e-36	2.1702	1.36e-34	ENSG00000228917.1	1.1e-08	-1.9221	3.26e-08
ENSG00000230102.3	3.2e-36	2.1748	1.43e-34	ENSG00000223573.2	1.16e-08	-1.9603	3.42e-08
ENSG00000233817.1	4.43e-36	2.1393	1.96e-34	ENSG00000255345.1	1.16e-08	-1.9437	3.42e-08
ENSG00000237870.2	5.87e-36	2.1595	2.57e-34	ENSG00000223579.2	1.22e-08	-1.9137	3.58e-08
ENSG00000227863.2	6.51e-36	2.1131	2.83e-34	ENSG00000260807.2	1.32e-08	-1.9541	3.86e-08
ENSG00000182376.2	7.51e-36	2.1576	3.23e-34	ENSG00000268621.1	1.34e-08	-1.9234	3.92e-08
ENSG00000259826.1	1.03e-35	2.1666	4.39e-34	ENSG00000249001.1	1.41e-08	-1.9184	4.11e-08
ENSG00000232160.2	1.23e-35	2.1654	5.2e-34	ENSG00000258844.1	1.48e-08	-1.9471	4.31e-08
ENSG00000258553.1	2.26e-35	2.1334	9.39e-34	ENSG00000271850.1	1.52e-08	-1.9187	4.42e-08
ENSG00000272846.1	2.26e-35	2.1612	9.39e-34	ENSG00000251179.1	1.53e-08	-1.9217	4.44e-08
ENSG00000203886.4	5.33e-35	2.1513	2.2e-33	ENSG00000267279.1	1.63e-08	-1.9438	4.71e-08
ENSG00000237166.1	7.31e-35	2.0739	2.99e-33	ENSG00000273403.1	1.66e-08	-1.9419	4.79e-08
ENSG00000233363.1	7.41e-35	2.0942	3e-33	ENSG00000135253.9	1.68e-08	-1.9392	4.84e-08
ENSG00000178412.4	9.12e-35	2.1239	3.66e-33	ENSG00000232386.5	1.79e-08	-1.938	5.13e-08
ENSG00000225945.1	1.12e-34	2.1461	4.46e-33	ENSG00000267199.1	1.93e-08	-1.9336	5.51e-08
ENSG00000255129.1	1.16e-34	2.1461	4.58e-33	ENSG00000224805.2	2.17e-08	-1.9297	6.14e-08
ENSG00000229956.5	2.93e-34	2.1431	1.15e-32	ENSG00000251576.1	2.17e-08	-1.9141	6.14e-08
ENSG00000236711.2	3.15e-34	2.1358	1.22e-32	ENSG00000226508.1	2.32e-08	-1.9211	6.53e-08
ENSG00000234390.4	3.51e-34	2.1417	1.34e-32	ENSG00000263154.1	2.45e-08	-1.917	6.88e-08
ENSG00000238198.1	3.51e-34	2.1416	1.34e-32	ENSG00000254839.1	2.47e-08	-1.898	6.93e-08
ENSG00000228031.2	5.67e-34	2.1209	2.15e-32	ENSG00000230098.1	2.48e-08	-1.9188	6.95e-08
ENSG00000270077.1	5.84e-34	2.1359	2.17e-32	ENSG00000264727.1	2.48e-08	-1.9204	6.95e-08
ENSG00000241155.1	5.86e-34	2.1379	2.17e-32	ENSG00000272183.1	2.49e-08	-1.922	6.98e-08
ENSG00000272688.1	5.86e-34	2.1379	2.17e-32	ENSG00000266835.1	2.6e-08	-1.9202	7.26e-08
ENSG00000235070.3	6.06e-34	2.1344	2.23e-32	ENSG00000226968.1	2.7e-08	-1.884	7.53e-08
ENSG00000231246.1	6.35e-34	2.1104	2.32e-32	ENSG00000224930.2	2.72e-08	-1.8992	7.58e-08
ENSG00000272180.1	7.23e-34	2.1323	2.62e-32	ENSG00000267751.1	2.74e-08	-1.9183	7.63e-08
ENSG00000242908.2	8.34e-34	2.0745	3e-32	ENSG00000253361.1	2.76e-08	-1.894	7.67e-08
ENSG00000267064.1	8.5e-34	2.1317	3.04e-32	ENSG00000251085.1	2.9e-08	-1.877	8.03e-08
ENSG00000236268.1	1.76e-33	2.1187	6.24e-32	ENSG00000260328.1	3.11e-08	-1.8878	8.59e-08
ENSG00000226786.2	2.36e-33	2.1277	8.31e-32	ENSG00000254100.1	3.18e-08	-1.8798	8.78e-08
ENSG00000249249.1	4.32e-33	2.1233	1.51e-31	ENSG00000231666.1	3.56e-08	-1.9006	9.74e-08
ENSG00000234617.1	4.41e-33	2.1215	1.53e-31	ENSG00000237714.1	3.71e-08	-1.8959	1.01e-07
ENSG00000248866.1	5.35e-33	2.1217	1.84e-31	ENSG00000267380.1	3.94e-08	-1.8642	1.07e-07
ENSG00000267183.1	6.05e-33	2.1175	2.07e-31	ENSG00000231210.2	4.21e-08	-1.8775	1.14e-07
ENSG00000261286.1	6.81e-33	2.1055	2.31e-31	ENSG00000237525.2	4.27e-08	-1.8897	1.16e-07
ENSG00000272631.1	9.06e-33	2.1178	3.06e-31	ENSG00000267874.1	4.55e-08	-1.8627	1.23e-07
ENSG00000232667.5	9.76e-33	2.0373	3.27e-31	ENSG00000253852.1	4.7e-08	-1.8764	1.26e-07
ENSG00000228824.2	1.11e-32	2.0701	3.67e-31	ENSG00000232310.2	4.93e-08	-1.889	1.32e-07
ENSG00000245498.2	1.11e-32	2.1162	3.67e-31	ENSG00000270607.1	5.11e-08	-1.8884	1.37e-07
ENSG00000229498.1	1.42e-32	2.1126	4.66e-31	ENSG00000267551.3	5.24e-08	-1.8759	1.4e-07
ENSG00000260448.1	2.27e-32	2.111	7.41e-31	ENSG00000269946.1	5.35e-08	-1.8862	1.43e-07
ENSG00000243243.1	2.43e-32	2.1092	7.87e-31	ENSG00000230695.1	5.37e-08	-1.8458	1.43e-07
ENSG00000233730.1	2.62e-32	2.0541	8.43e-31	ENSG00000224592.1	5.58e-08	-1.8721	1.48e-07
ENSG00000260805.1	2.65e-32	2.1097	8.47e-31	ENSG00000254654.1	5.62e-08	-1.8701	1.49e-07
ENSG00000251141.1	3.39e-32	2.1079	1.08e-30	ENSG00000234741.3	5.68e-08	-1.8833	1.51e-07
ENSG00000258274.1	3.68e-32	2.1002	1.16e-30	ENSG00000260877.1	5.81e-08	-1.8576	1.54e-07
ENSG00000254528.3	4.4e-32	2.1039	1.38e-30	ENSG00000269397.1	6.34e-08	-1.878	1.67e-07
ENSG00000257557.1	6.55e-32	2.1018	2.04e-30	ENSG00000178947.8	7.54e-08	-1.8698	1.97e-07
ENSG00000261069.2	6.68e-32	2.1028	2.07e-30	ENSG00000272808.1	7.88e-08	-1.8666	2.05e-07
ENSG00000221817.5	7.33e-32	2.1021	2.26e-30	ENSG00000271830.1	7.98e-08	-1.8606	2.08e-07
ENSG00000178248.10	7.64e-32	2.0563	2.34e-30	ENSG00000223485.1	8.98e-08	-1.8592	2.33e-07
ENSG00000236753.1	8.46e-32	2.1009	2.55e-30	ENSG00000260317.1	9.32e-08	-1.8599	2.4e-07
ENSG00000256542.1	8.46e-32	2.0931	2.55e-30	ENSG00000256940.1	9.57e-08	-1.8585	2.46e-07
ENSG00000215304.3	9.24e-32	2.0993	2.77e-30	ENSG00000237187.4	9.64e-08	-1.8581	2.48e-07
ENSG00000260398.1	9.81e-32	2.0997	2.93e-30	ENSG00000225383.2	9.96e-08	-1.8555	2.55e-07
ENSG00000249870.1	1.09e-31	2.0469	3.23e-30	ENSG00000235770.1	1e-07	-1.8556	2.56e-07
ENSG00000233928.1	1.34e-31	2.0556	3.95e-30	ENSG00000233532.1	1.18e-07	-1.8196	3.01e-07
ENSG00000177640.11	1.43e-31	2.0968	4.19e-30	ENSG00000253507.1	1.29e-07	-1.807	3.28e-07
ENSG00000241316.2	1.74e-31	2.0953	5.06e-30	ENSG00000227036.2	1.3e-07	-1.8445	3.3e-07
ENSG00000225302.1	1.75e-31	2.0952	5.06e-30	ENSG00000251093.1	1.37e-07	-1.8165	3.47e-07
ENSG00000258675.1	1.99e-31	2.0652	5.72e-30	ENSG00000259887.1	1.44e-07	-1.8232	3.64e-07
ENSG00000259942.1	2.66e-31	2.0643	7.61e-30	ENSG00000215866.3	1.45e-07	-1.8395	3.67e-07
ENSG00000196972.6	3.6e-31	2.0898	1.02e-29	ENSG00000171889.3	1.59e-07	-1.8312	3.99e-07
ENSG00000255428.1	3.6e-31	2.0387	1.02e-29	ENSG00000230910.2	1.64e-07	-1.8321	4.1e-07
ENSG00000224460.1	3.91e-31	2.082	1.09e-29	ENSG00000225905.1	1.64e-07	-1.832	4.1e-07
ENSG00000229019.1	3.91e-31	2.0387	1.09e-29	ENSG00000249406.1	1.65e-07	-1.7968	4.13e-07
ENSG00000257647.1	3.95e-31	2.0874	1.1e-29	ENSG00000228294.2	1.68e-07	-1.831	4.19e-07
ENSG00000233110.1	5.85e-31	2.0834	1.62e-29	ENSG00000269619.1	1.77e-07	-1.8193	4.4e-07
ENSG00000233237.2	6.88e-31	2.0848	1.89e-29	ENSG00000227496.1	1.87e-07	-1.7987	4.63e-07
ENSG00000234928.1	8.16e-31	2.0615	2.23e-29	ENSG00000245571.2	2.01e-07	-1.8238	4.95e-07
ENSG00000232712.2	1.26e-30	2.0759	3.42e-29	ENSG00000235609.4	2.05e-07	-1.8229	5.04e-07
ENSG00000260633.1	1.27e-30	2.0792	3.43e-29	ENSG00000261754.2	2.09e-07	-1.822	5.13e-07
ENSG00000179818.9	1.65e-30	2.0781	4.43e-29	ENSG00000238005.2	2.19e-07	-1.8191	5.37e-07
ENSG00000244464.1	1.71e-30	2.0488	4.57e-29	ENSG00000271857.1	2.42e-07	-1.8114	5.89e-07
ENSG00000248479.1	1.88e-30	2.0284	4.99e-29	ENSG00000226578.1	2.44e-07	-1.8146	5.93e-07
ENSG00000258926.1	2.14e-30	2.0737	5.65e-29	ENSG00000243961.2	2.5e-07	-1.7867	6.06e-07
ENSG00000258088.1	2.15e-30	2.0432	5.65e-29	ENSG00000230498.1	2.54e-07	-1.7825	6.16e-07
ENSG00000266456.1	2.21e-30	2.0673	5.78e-29	ENSG00000246100.3	2.57e-07	-1.8122	6.22e-07
ENSG00000235652.3	2.3e-30	2.0753	5.98e-29	ENSG00000270160.1	2.79e-07	-1.7804	6.72e-07
ENSG00000249430.1	2.94e-30	2.067	7.6e-29	ENSG00000269918.1	2.79e-07	-1.8083	6.72e-07
ENSG00000238273.3	3.02e-30	2.0623	7.77e-29	ENSG00000240990.5	2.87e-07	-1.7777	6.9e-07
ENSG00000226762.1	3.07e-30	1.9885	7.85e-29	ENSG00000237742.2	2.89e-07	-1.8067	6.94e-07
ENSG00000273328.1	3.36e-30	2.0698	8.55e-29	ENSG00000226235.1	2.92e-07	-1.8055	7e-07
ENSG00000267375.1	3.58e-30	2.0259	9.06e-29	ENSG00000247134.2	3.06e-07	-1.8039	7.32e-07
ENSG00000237943.2	4.48e-30	2.0701	1.13e-28	ENSG00000225986.1	3.11e-07	-1.8032	7.41e-07
ENSG00000255946.1	5.04e-30	2.0347	1.26e-28	ENSG00000234380.1	3.59e-07	-1.7966	8.5e-07
ENSG00000271086.1	5.42e-30	2.058	1.35e-28	ENSG00000257086.1	3.64e-07	-1.7959	8.61e-07
ENSG00000236581.4	6.09e-30	2.0668	1.51e-28	ENSG00000229051.1	4.01e-07	-1.759	9.43e-07
ENSG00000237863.2	8.1e-30	2.0625	2e-28	ENSG00000236064.1	4.29e-07	-1.777	1.01e-06
ENSG00000236166.1	8.65e-30	2.0566	2.12e-28	ENSG00000231467.2	4.72e-07	-1.7452	1.1e-06
ENSG00000270123.2	1.38e-29	2.0052	3.37e-28	ENSG00000214145.2	4.72e-07	-1.7839	1.1e-06
ENSG00000245688.1	1.4e-29	2.021	3.4e-28	ENSG00000243220.1	4.78e-07	-1.7682	1.11e-06
ENSG00000233509.2	1.68e-29	2.0597	4.06e-28	ENSG00000260193.1	4.84e-07	-1.7828	1.13e-06
ENSG00000251599.1	2.01e-29	2.0129	4.84e-28	ENSG00000270076.1	4.86e-07	-1.7826	1.13e-06
ENSG00000228791.3	2.07e-29	2.0576	4.96e-28	ENSG00000246363.2	4.92e-07	-1.7735	1.14e-06
ENSG00000231840.1	3.12e-29	2.0324	7.43e-28	ENSG00000233293.1	4.97e-07	-1.747	1.15e-06
ENSG00000227354.2	3.18e-29	2.0547	7.54e-28	ENSG00000269489.1	5.02e-07	-1.7795	1.16e-06
ENSG00000254140.1	3.3e-29	2.0169	7.79e-28	ENSG00000237594.2	5.24e-07	-1.7676	1.21e-06
ENSG00000251661.3	3.44e-29	2.0541	8.08e-28	ENSG00000258082.1	5.33e-07	-1.7734	1.23e-06
ENSG00000258098.1	5.27e-29	1.9858	1.23e-27	ENSG00000251011.1	5.39e-07	-1.7536	1.24e-06
ENSG00000237125.4	7.45e-29	2.0409	1.73e-27	ENSG00000269289.1	5.63e-07	-1.7545	1.3e-06
ENSG00000272209.1	8.01e-29	2.0466	1.85e-27	ENSG00000272512.1	5.88e-07	-1.7738	1.35e-06
ENSG00000197813.4	9.07e-29	2.0442	2.09e-27	ENSG00000238042.1	5.92e-07	-1.7478	1.36e-06
ENSG00000231252.1	9.44e-29	2.0136	2.16e-27	ENSG00000231607.4	6.22e-07	-1.7709	1.42e-06
ENSG00000245105.1	9.54e-29	2.0426	2.18e-27	ENSG00000250230.2	6.28e-07	-1.7655	1.43e-06
ENSG00000272632.1	9.73e-29	2.0432	2.21e-27	ENSG00000271959.1	6.39e-07	-1.7598	1.45e-06
ENSG00000235586.1	1.02e-28	2.0426	2.31e-27	ENSG00000223715.1	6.5e-07	-1.7501	1.48e-06
ENSG00000257877.1	1.21e-28	2.0418	2.72e-27	ENSG00000254864.1	6.58e-07	-1.7671	1.49e-06
ENSG00000253968.1	1.22e-28	2.0055	2.73e-27	ENSG00000261521.1	7.16e-07	-1.7632	1.62e-06
ENSG00000239508.1	1.69e-28	1.9886	3.75e-27	ENSG00000261690.1	7.24e-07	-1.7639	1.63e-06
ENSG00000267018.1	1.69e-28	2.038	3.75e-27	ENSG00000256694.1	7.77e-07	-1.7577	1.75e-06
ENSG00000226581.1	1.77e-28	2.036	3.91e-27	ENSG00000263176.1	7.89e-07	-1.7308	1.77e-06
ENSG00000256139.2	1.85e-28	2.0405	4.07e-27	ENSG00000272872.1	7.94e-07	-1.7513	1.78e-06
ENSG00000272554.1	1.93e-28	2.0366	4.23e-27	ENSG00000267922.1	7.98e-07	-1.7341	1.79e-06
ENSG00000254165.1	2e-28	2.0399	4.36e-27	ENSG00000253930.1	8.28e-07	-1.7572	1.85e-06
ENSG00000233431.1	2.14e-28	2.0004	4.64e-27	ENSG00000230107.1	8.37e-07	-1.7512	1.87e-06
ENSG00000236333.3	2.18e-28	2.0129	4.71e-27	ENSG00000269729.1	8.79e-07	-1.7244	1.96e-06
ENSG00000244968.2	2.23e-28	2.0389	4.8e-27	ENSG00000225007.1	9.08e-07	-1.7399	2.02e-06
ENSG00000272691.1	4.08e-28	2.0327	8.74e-27	ENSG00000273100.1	9.5e-07	-1.7504	2.11e-06
ENSG00000272902.1	4.16e-28	2.034	8.87e-27	ENSG00000260577.1	1.02e-06	-1.7283	2.26e-06
ENSG00000248464.1	4.23e-28	1.979	8.98e-27	ENSG00000267475.1	1.05e-06	-1.747	2.31e-06
ENSG00000224078.8	5e-28	2.0324	1.05e-26	ENSG00000273301.1	1.05e-06	-1.7376	2.31e-06
ENSG00000247934.3	5e-28	2.0324	1.05e-26	ENSG00000253992.1	1.1e-06	-1.7019	2.42e-06
ENSG00000267640.1	6.18e-28	2.0301	1.29e-26	ENSG00000226149.1	1.14e-06	-1.7387	2.5e-06
ENSG00000258442.1	6.19e-28	1.9966	1.29e-26	ENSG00000224167.1	1.21e-06	-1.7386	2.64e-06
ENSG00000251359.3	6.24e-28	2.0305	1.29e-26	ENSG00000258583.1	1.21e-06	-1.7399	2.64e-06
ENSG00000271978.1	6.24e-28	2.0305	1.29e-26	ENSG00000231185.2	1.21e-06	-1.7401	2.64e-06
ENSG00000234492.4	8.03e-28	2.0279	1.65e-26	ENSG00000254054.2	1.21e-06	-1.7173	2.64e-06
ENSG00000236299.3	8.03e-28	2.0275	1.65e-26	ENSG00000260523.1	1.23e-06	-1.7324	2.68e-06
ENSG00000203280.3	9.51e-28	2.0271	1.94e-26	ENSG00000269416.1	1.24e-06	-1.7387	2.7e-06
ENSG00000249348.1	1.1e-27	2.0259	2.24e-26	ENSG00000255443.1	1.24e-06	-1.7371	2.7e-06
ENSG00000261379.1	1.13e-27	2.0135	2.28e-26	ENSG00000250681.1	1.32e-06	-1.6927	2.85e-06
ENSG00000272167.1	1.13e-27	1.9736	2.28e-26	ENSG00000269996.1	1.32e-06	-1.7363	2.85e-06
ENSG00000224958.1	1.45e-27	2.0079	2.91e-26	ENSG00000204055.4	1.33e-06	-1.7356	2.87e-06
ENSG00000228242.3	1.58e-27	2.0221	3.16e-26	ENSG00000227292.1	1.39e-06	-1.713	2.99e-06
ENSG00000267684.1	1.6e-27	1.9604	3.19e-26	ENSG00000243902.2	1.39e-06	-1.6924	2.99e-06
ENSG00000254141.1	1.65e-27	1.982	3.27e-26	ENSG00000270145.1	1.53e-06	-1.7249	3.27e-06
ENSG00000214851.4	1.68e-27	2.0204	3.32e-26	ENSG00000233901.1	1.57e-06	-1.7282	3.35e-06
ENSG00000250846.2	1.77e-27	1.9852	3.48e-26	ENSG00000225969.1	1.6e-06	-1.7273	3.41e-06
ENSG00000177853.10	2.06e-27	2.0166	4.04e-26	ENSG00000232461.1	1.61e-06	-1.7007	3.43e-06
ENSG00000259366.1	2.07e-27	2.0201	4.04e-26	ENSG00000253859.2	1.61e-06	-1.7269	3.43e-06
ENSG00000177788.5	2.41e-27	2.0193	4.69e-26	ENSG00000223764.2	1.64e-06	-1.726	3.49e-06
ENSG00000250101.1	2.53e-27	2.0091	4.9e-26	ENSG00000253374.1	1.67e-06	-1.7252	3.54e-06
ENSG00000267414.1	2.93e-27	2.0177	5.65e-26	ENSG00000272733.1	1.71e-06	-1.7242	3.62e-06
ENSG00000237489.2	3.05e-27	2.0173	5.86e-26	ENSG00000234155.1	1.74e-06	-1.716	3.68e-06
ENSG00000258813.1	3.75e-27	1.9849	7.18e-26	ENSG00000253553.1	1.75e-06	-1.7002	3.7e-06
ENSG00000225039.1	3.89e-27	2.0074	7.42e-26	ENSG00000261596.1	1.78e-06	-1.7222	3.76e-06
ENSG00000255124.1	4.71e-27	1.9714	8.94e-26	ENSG00000235023.1	1.81e-06	-1.72	3.81e-06
ENSG00000234028.3	5.1e-27	2.0131	9.65e-26	ENSG00000237883.1	1.85e-06	-1.7204	3.89e-06
ENSG00000233108.1	5.66e-27	2.0084	1.07e-25	ENSG00000230479.1	1.89e-06	-1.7119	3.97e-06
ENSG00000260711.1	6.07e-27	2.011	1.14e-25	ENSG00000262362.1	1.95e-06	-1.7171	4.08e-06
ENSG00000270361.1	6.61e-27	2.0101	1.24e-25	ENSG00000263680.2	2.04e-06	-1.6938	4.26e-06
ENSG00000260917.1	7.29e-27	2.0101	1.36e-25	ENSG00000235663.1	2.19e-06	-1.7126	4.55e-06
ENSG00000258498.2	1.05e-26	1.9952	1.95e-25	ENSG00000230499.1	2.21e-06	-1.7116	4.59e-06
ENSG00000243701.1	1.2e-26	2.006	2.22e-25	ENSG00000228718.1	2.27e-06	-1.681	4.7e-06
ENSG00000261533.1	1.32e-26	2.0052	2.43e-25	ENSG00000255778.1	2.3e-06	-1.6783	4.76e-06
ENSG00000186594.8	1.42e-26	2.0046	2.59e-25	ENSG00000229116.1	2.35e-06	-1.706	4.85e-06
ENSG00000270246.2	1.42e-26	2.0014	2.59e-25	ENSG00000237520.1	2.68e-06	-1.7012	5.49e-06
ENSG00000227218.3	1.59e-26	2.0036	2.88e-25	ENSG00000269899.1	2.71e-06	-1.703	5.55e-06
ENSG00000230844.2	1.59e-26	2.0036	2.88e-25	ENSG00000249628.2	2.92e-06	-1.6984	5.94e-06
ENSG00000268366.1	1.6e-26	2.0009	2.89e-25	ENSG00000269680.1	3.13e-06	-1.6965	6.36e-06
ENSG00000268912.1	1.95e-26	2.0018	3.51e-25	ENSG00000237292.1	3.19e-06	-1.6643	6.47e-06
ENSG00000260572.1	2.18e-26	2.0009	3.91e-25	ENSG00000256540.1	3.2e-06	-1.6954	6.49e-06
ENSG00000267642.1	2.38e-26	1.9322	4.25e-25	ENSG00000259354.1	3.2e-06	-1.6874	6.49e-06
ENSG00000261786.1	2.48e-26	1.9998	4.42e-25	ENSG00000229563.2	3.25e-06	-1.6795	6.57e-06
ENSG00000204934.6	2.85e-26	1.9986	5.06e-25	ENSG00000253983.2	3.29e-06	-1.6681	6.64e-06
ENSG00000232909.1	2.91e-26	1.9804	5.13e-25	ENSG00000272922.1	3.33e-06	-1.6914	6.72e-06
ENSG00000254343.2	2.91e-26	1.9984	5.13e-25	ENSG00000248223.1	3.37e-06	-1.6929	6.79e-06
ENSG00000215256.3	3.06e-26	1.9979	5.37e-25	ENSG00000204362.5	3.4e-06	-1.6583	6.85e-06
ENSG00000231770.1	3.36e-26	1.9972	5.88e-25	ENSG00000241280.1	3.68e-06	-1.6826	7.37e-06
ENSG00000268355.1	3.46e-26	1.9931	6.03e-25	ENSG00000272455.1	3.75e-06	-1.6881	7.5e-06
ENSG00000227640.2	3.62e-26	1.9753	6.26e-25	ENSG00000234308.1	4.05e-06	-1.6769	8.08e-06
ENSG00000253939.1	3.62e-26	1.9489	6.26e-25	ENSG00000258331.1	4.18e-06	-1.6508	8.32e-06
ENSG00000227165.3	3.67e-26	1.9934	6.33e-25	ENSG00000257061.1	4.2e-06	-1.6534	8.36e-06
ENSG00000236643.1	4.52e-26	1.9928	7.76e-25	ENSG00000214407.3	4.24e-06	-1.6761	8.43e-06
ENSG00000267662.1	4.73e-26	1.9865	8.1e-25	ENSG00000254431.1	4.77e-06	-1.6681	9.43e-06
ENSG00000232485.2	5.08e-26	1.9931	8.66e-25	ENSG00000273409.1	4.89e-06	-1.6605	9.65e-06
ENSG00000270704.2	5.21e-26	1.9921	8.86e-25	ENSG00000227502.2	4.9e-06	-1.6756	9.67e-06
ENSG00000260475.1	5.32e-26	1.9921	9.01e-25	ENSG00000251603.1	5.16e-06	-1.6738	1.01e-05
ENSG00000254278.1	5.64e-26	1.9642	9.52e-25	ENSG00000227136.2	5.17e-06	-1.6548	1.02e-05
ENSG00000239213.1	5.85e-26	1.9923	9.84e-25	ENSG00000260550.2	5.17e-06	-1.6527	1.02e-05
ENSG00000259104.2	6.26e-26	1.9913	1.05e-24	ENSG00000248538.2	5.68e-06	-1.6671	1.11e-05
ENSG00000254153.1	1.14e-25	1.9857	1.9e-24	ENSG00000227906.3	5.73e-06	-1.6658	1.12e-05
ENSG00000257585.1	1.14e-25	1.9789	1.9e-24	ENSG00000258661.1	5.78e-06	-1.6676	1.13e-05
ENSG00000229931.1	1.15e-25	1.9866	1.9e-24	ENSG00000260769.1	5.84e-06	-1.6551	1.14e-05
ENSG00000259884.1	1.15e-25	1.9855	1.9e-24	ENSG00000233818.1	5.89e-06	-1.6569	1.15e-05
ENSG00000232860.3	1.31e-25	1.9854	2.16e-24	ENSG00000177410.8	5.93e-06	-1.6673	1.15e-05
ENSG00000254648.1	1.32e-25	1.9848	2.17e-24	ENSG00000214546.3	5.94e-06	-1.6496	1.15e-05
ENSG00000230798.1	1.33e-25	1.9346	2.18e-24	ENSG00000211683.3	6.03e-06	-1.6666	1.17e-05
ENSG00000250208.2	1.36e-25	1.985	2.22e-24	ENSG00000267461.1	6.04e-06	-1.6575	1.17e-05
ENSG00000260704.1	1.44e-25	1.9561	2.34e-24	ENSG00000225173.1	6.13e-06	-1.6628	1.19e-05
ENSG00000260841.1	1.81e-25	1.9826	2.93e-24	ENSG00000197210.7	6.21e-06	-1.6653	1.2e-05
ENSG00000267268.1	1.91e-25	1.9812	3.08e-24	ENSG00000273008.1	6.29e-06	-1.6647	1.22e-05
ENSG00000255121.2	1.95e-25	1.9819	3.14e-24	ENSG00000236963.1	6.31e-06	-1.642	1.22e-05
ENSG00000236199.1	2.44e-25	1.9801	3.91e-24	ENSG00000272002.1	6.33e-06	-1.6551	1.22e-05
ENSG00000250360.1	2.52e-25	1.9087	4.03e-24	ENSG00000257279.1	6.36e-06	-1.6607	1.23e-05
ENSG00000253955.1	2.7e-25	1.9786	4.3e-24	ENSG00000255248.2	6.47e-06	-1.6633	1.25e-05
ENSG00000271347.1	3.07e-25	1.9781	4.88e-24	ENSG00000235027.1	6.8e-06	-1.6582	1.31e-05
ENSG00000258584.1	3.15e-25	1.972	4.99e-24	ENSG00000254605.1	6.88e-06	-1.6595	1.32e-05
ENSG00000260409.1	3.16e-25	1.9769	4.99e-24	ENSG00000257989.1	7.05e-06	-1.6584	1.35e-05
ENSG00000232324.1	3.23e-25	1.9509	5.08e-24	ENSG00000253348.1	7.08e-06	-1.6499	1.36e-05
ENSG00000225942.1	3.43e-25	1.908	5.38e-24	ENSG00000224513.2	7.19e-06	-1.6571	1.38e-05
ENSG00000272029.1	3.98e-25	1.9643	6.22e-24	ENSG00000230805.2	7.67e-06	-1.6238	1.47e-05
ENSG00000227260.1	4.77e-25	1.9645	7.43e-24	ENSG00000248545.1	7.68e-06	-1.6214	1.47e-05
ENSG00000235159.1	4.79e-25	1.9741	7.44e-24	ENSG00000251331.2	7.72e-06	-1.6542	1.47e-05
ENSG00000175611.7	4.83e-25	1.974	7.45e-24	ENSG00000251361.1	8.17e-06	-1.624	1.55e-05
ENSG00000260412.1	4.83e-25	1.9578	7.45e-24	ENSG00000261706.1	8.21e-06	-1.6243	1.56e-05
ENSG00000213904.4	4.99e-25	1.9737	7.68e-24	ENSG00000272065.1	8.39e-06	-1.6516	1.59e-05
ENSG00000245281.2	5.05e-25	1.9736	7.74e-24	ENSG00000226497.1	8.4e-06	-1.6142	1.59e-05
ENSG00000249492.1	5.6e-25	1.9727	8.56e-24	ENSG00000225335.2	8.65e-06	-1.6502	1.64e-05
ENSG00000254631.1	6.7e-25	1.9703	1.02e-23	ENSG00000273030.1	8.66e-06	-1.649	1.64e-05
ENSG00000243187.1	7.36e-25	1.9382	1.12e-23	ENSG00000260552.1	8.81e-06	-1.6493	1.66e-05
ENSG00000258412.1	7.37e-25	1.9379	1.12e-23	ENSG00000251175.1	9.02e-06	-1.6465	1.7e-05
ENSG00000258117.1	7.81e-25	1.9391	1.18e-23	ENSG00000256234.1	9.14e-06	-1.6439	1.72e-05
ENSG00000267272.1	7.81e-25	1.9665	1.18e-23	ENSG00000255418.1	9.19e-06	-1.6451	1.73e-05
ENSG00000272870.1	8.63e-25	1.9689	1.29e-23	ENSG00000259839.1	9.33e-06	-1.6232	1.75e-05
ENSG00000269916.1	9.06e-25	1.9671	1.36e-23	ENSG00000269609.1	1.04e-05	-1.6417	1.94e-05
ENSG00000229352.1	9.95e-25	1.9644	1.48e-23	ENSG00000251191.3	1.05e-05	-1.6249	1.96e-05
ENSG00000255503.1	1.03e-24	1.9673	1.53e-23	ENSG00000273356.1	1.09e-05	-1.6397	2.03e-05
ENSG00000255015.1	1.1e-24	1.9201	1.63e-23	ENSG00000249602.1	1.1e-05	-1.6394	2.05e-05
ENSG00000268560.1	1.11e-24	1.9649	1.64e-23	ENSG00000253477.1	1.12e-05	-1.6314	2.08e-05
ENSG00000225761.1	1.2e-24	1.9401	1.77e-23	ENSG00000228288.2	1.13e-05	-1.6381	2.09e-05
ENSG00000234076.1	1.26e-24	1.9536	1.85e-23	ENSG00000259647.1	1.13e-05	-1.6378	2.09e-05
ENSG00000227338.1	1.27e-24	1.9073	1.86e-23	ENSG00000234503.1	1.14e-05	-1.6025	2.11e-05
ENSG00000224077.1	1.55e-24	1.9207	2.26e-23	ENSG00000262188.1	1.18e-05	-1.6278	2.18e-05
ENSG00000237267.1	1.56e-24	1.9276	2.27e-23	ENSG00000230506.1	1.23e-05	-1.6096	2.27e-05
ENSG00000250820.1	1.64e-24	1.9408	2.38e-23	ENSG00000224459.1	1.31e-05	-1.6183	2.4e-05
ENSG00000261420.1	1.69e-24	1.961	2.44e-23	ENSG00000267466.1	1.31e-05	-1.6304	2.4e-05
ENSG00000224358.1	1.79e-24	1.9614	2.58e-23	ENSG00000261512.2	1.34e-05	-1.6303	2.45e-05
ENSG00000235989.3	2.01e-24	1.9461	2.89e-23	ENSG00000255465.3	1.43e-05	-1.6071	2.61e-05
ENSG00000272341.1	2.5e-24	1.9595	3.58e-23	ENSG00000227958.1	1.46e-05	-1.6044	2.67e-05
ENSG00000232939.1	2.8e-24	1.9225	4e-23	ENSG00000259054.1	1.47e-05	-1.6082	2.68e-05
ENSG00000259687.1	3.04e-24	1.9577	4.33e-23	ENSG00000257556.1	1.49e-05	-1.6256	2.72e-05
ENSG00000235142.3	3.6e-24	1.9551	5.12e-23	ENSG00000264868.1	1.56e-05	-1.6236	2.83e-05
ENSG00000258604.1	3.86e-24	1.9238	5.47e-23	ENSG00000271722.1	1.58e-05	-1.623	2.86e-05
ENSG00000254231.1	4.38e-24	1.9545	6.19e-23	ENSG00000255545.3	1.59e-05	-1.6228	2.88e-05
ENSG00000261292.1	4.54e-24	1.938	6.4e-23	ENSG00000263874.1	1.62e-05	-1.6216	2.93e-05
ENSG00000224616.1	4.61e-24	1.954	6.48e-23	ENSG00000215394.4	1.63e-05	-1.6145	2.95e-05
ENSG00000237499.2	4.8e-24	1.9537	6.72e-23	ENSG00000269947.1	1.66e-05	-1.6208	3e-05
ENSG00000256943.1	4.95e-24	1.9441	6.91e-23	ENSG00000257264.2	1.69e-05	-1.6198	3.05e-05
ENSG00000254622.1	5.13e-24	1.9375	7.15e-23	ENSG00000256927.1	1.71e-05	-1.5795	3.08e-05
ENSG00000251171.1	5.17e-24	1.9065	7.18e-23	ENSG00000236366.1	1.77e-05	-1.5812	3.18e-05
ENSG00000228649.4	5.38e-24	1.9526	7.45e-23	ENSG00000204380.2	1.81e-05	-1.6166	3.24e-05
ENSG00000223843.3	5.47e-24	1.9123	7.55e-23	ENSG00000250378.1	1.85e-05	-1.5941	3.31e-05
ENSG00000249717.1	5.8e-24	1.9458	7.99e-23	ENSG00000268119.1	1.86e-05	-1.6153	3.32e-05
ENSG00000254859.1	6.4e-24	1.9505	8.79e-23	ENSG00000232448.1	1.86e-05	-1.5815	3.32e-05
ENSG00000250158.1	6.42e-24	1.8961	8.79e-23	ENSG00000270069.1	1.9e-05	-1.6145	3.39e-05
ENSG00000226746.2	6.6e-24	1.9435	9.01e-23	ENSG00000273002.1	1.94e-05	-1.6135	3.46e-05
ENSG00000189223.9	6.98e-24	1.9502	9.5e-23	ENSG00000234478.1	1.98e-05	-1.6098	3.53e-05
ENSG00000223838.1	9.06e-24	1.8961	1.23e-22	ENSG00000260167.1	2e-05	-1.6101	3.56e-05
ENSG00000253839.1	9.31e-24	1.853	1.26e-22	ENSG00000228789.2	2.04e-05	-1.6112	3.62e-05
ENSG00000231107.1	9.78e-24	1.9472	1.32e-22	ENSG00000243836.1	2.04e-05	-1.6111	3.62e-05
ENSG00000245711.2	1e-23	1.9412	1.35e-22	ENSG00000262903.1	2.08e-05	-1.6099	3.68e-05
ENSG00000267581.1	1.03e-23	1.9467	1.38e-22	ENSG00000231652.2	2.09e-05	-1.6072	3.7e-05
ENSG00000234396.3	1.1e-23	1.9089	1.47e-22	ENSG00000261572.1	2.11e-05	-1.6096	3.73e-05
ENSG00000260635.1	1.11e-23	1.9408	1.48e-22	ENSG00000228113.3	2.11e-05	-1.6092	3.73e-05
ENSG00000238217.1	1.31e-23	1.9226	1.74e-22	ENSG00000233627.2	2.12e-05	-1.6093	3.74e-05
ENSG00000231074.4	1.43e-23	1.9438	1.9e-22	ENSG00000255595.1	2.2e-05	-1.5869	3.88e-05
ENSG00000226889.3	1.71e-23	1.939	2.26e-22	ENSG00000235947.1	2.21e-05	-1.6065	3.89e-05
ENSG00000260057.1	1.74e-23	1.9412	2.3e-22	ENSG00000227188.1	2.29e-05	-1.5932	4.03e-05
ENSG00000271916.1	1.77e-23	1.9319	2.33e-22	ENSG00000251381.2	2.3e-05	-1.6049	4.04e-05
ENSG00000236866.1	1.86e-23	1.9124	2.44e-22	ENSG00000263958.1	2.32e-05	-1.5794	4.08e-05
ENSG00000272316.1	2.04e-23	1.9406	2.67e-22	ENSG00000265743.1	2.37e-05	-1.6044	4.15e-05
ENSG00000233214.1	2.05e-23	1.9199	2.67e-22	ENSG00000237074.1	2.49e-05	-1.5803	4.35e-05
ENSG00000239219.2	2.05e-23	1.9405	2.67e-22	ENSG00000228109.1	2.56e-05	-1.6008	4.46e-05
ENSG00000223414.2	2.24e-23	1.9342	2.91e-22	ENSG00000230896.1	2.7e-05	-1.5985	4.69e-05
ENSG00000258077.2	2.25e-23	1.9208	2.92e-22	ENSG00000226574.1	2.75e-05	-1.594	4.77e-05
ENSG00000237612.1	2.38e-23	1.8849	3.07e-22	ENSG00000237222.3	2.78e-05	-1.5944	4.82e-05
ENSG00000239774.1	2.38e-23	1.9163	3.07e-22	ENSG00000180458.2	2.83e-05	-1.5933	4.9e-05
ENSG00000235072.1	2.52e-23	1.9373	3.24e-22	ENSG00000261538.1	2.88e-05	-1.5628	4.98e-05
ENSG00000260859.1	2.69e-23	1.9023	3.45e-22	ENSG00000182165.13	2.89e-05	-1.5954	4.99e-05
ENSG00000253270.1	2.79e-23	1.9001	3.57e-22	ENSG00000237476.1	2.93e-05	-1.5947	5.04e-05
ENSG00000227487.3	2.8e-23	1.9074	3.57e-22	ENSG00000249125.1	2.93e-05	-1.5641	5.04e-05
ENSG00000241313.2	2.97e-23	1.937	3.78e-22	ENSG00000258811.1	2.95e-05	-1.5936	5.08e-05
ENSG00000228613.1	3.26e-23	1.9185	4.14e-22	ENSG00000236385.1	3.01e-05	-1.5595	5.17e-05
ENSG00000233845.1	3.36e-23	1.9134	4.25e-22	ENSG00000237429.1	3.03e-05	-1.5875	5.2e-05
ENSG00000251396.2	3.45e-23	1.9356	4.36e-22	ENSG00000224743.2	3.06e-05	-1.5899	5.25e-05
ENSG00000238123.1	3.58e-23	1.9348	4.51e-22	ENSG00000268895.1	3.09e-05	-1.5923	5.3e-05
ENSG00000254144.2	3.69e-23	1.9341	4.63e-22	ENSG00000257084.1	3.11e-05	-1.592	5.33e-05
ENSG00000167912.5	3.99e-23	1.9343	5e-22	ENSG00000174171.4	3.14e-05	-1.5915	5.38e-05
ENSG00000261334.1	5.37e-23	1.8974	6.71e-22	ENSG00000271259.1	3.27e-05	-1.5897	5.58e-05
ENSG00000257429.1	5.6e-23	1.8662	6.98e-22	ENSG00000254035.1	3.3e-05	-1.5893	5.63e-05
ENSG00000259248.1	5.79e-23	1.9309	7.2e-22	ENSG00000273471.1	3.32e-05	-1.5891	5.66e-05
ENSG00000235584.2	6.19e-23	1.9212	7.68e-22	ENSG00000236039.1	3.34e-05	-1.5788	5.69e-05
ENSG00000245059.2	6.83e-23	1.9294	8.45e-22	ENSG00000273038.1	3.36e-05	-1.5884	5.72e-05
ENSG00000230536.1	7.97e-23	1.8746	9.83e-22	ENSG00000255651.2	3.42e-05	-1.5876	5.81e-05
ENSG00000245685.2	8.02e-23	1.9275	9.87e-22	ENSG00000237852.1	3.75e-05	-1.578	6.36e-05
ENSG00000203441.2	1.04e-22	1.922	1.28e-21	ENSG00000229291.1	3.78e-05	-1.5784	6.4e-05
ENSG00000230534.2	1.08e-22	1.9139	1.32e-21	ENSG00000224090.1	3.86e-05	-1.5454	6.52e-05
ENSG00000256360.1	1.19e-22	1.9244	1.45e-21	ENSG00000272168.1	3.96e-05	-1.5811	6.67e-05
ENSG00000260492.1	1.46e-22	1.903	1.78e-21	ENSG00000230500.1	3.98e-05	-1.5567	6.7e-05
ENSG00000231426.1	1.54e-22	1.8971	1.87e-21	ENSG00000227258.1	4.14e-05	-1.5791	6.94e-05
ENSG00000224885.1	1.56e-22	1.9219	1.89e-21	ENSG00000186148.7	4.33e-05	-1.5772	7.26e-05
ENSG00000227116.1	1.76e-22	1.9183	2.13e-21	ENSG00000185186.4	4.35e-05	-1.5769	7.29e-05
ENSG00000259964.2	1.77e-22	1.8959	2.13e-21	ENSG00000260938.1	4.41e-05	-1.5763	7.37e-05
ENSG00000257964.1	1.8e-22	1.9153	2.17e-21	ENSG00000267934.1	4.43e-05	-1.5761	7.4e-05
ENSG00000267968.1	1.97e-22	1.8781	2.36e-21	ENSG00000250986.1	4.45e-05	-1.5759	7.43e-05
ENSG00000248975.2	2.1e-22	1.8437	2.51e-21	ENSG00000251194.2	4.7e-05	-1.572	7.83e-05
ENSG00000260643.1	2.19e-22	1.9187	2.62e-21	ENSG00000228650.2	4.71e-05	-1.5733	7.84e-05
ENSG00000204603.2	2.24e-22	1.8985	2.67e-21	ENSG00000250337.1	4.8e-05	-1.5624	7.98e-05
ENSG00000258903.1	2.29e-22	1.8668	2.72e-21	ENSG00000235172.3	4.85e-05	-1.5709	8.06e-05
ENSG00000261094.2	2.34e-22	1.9181	2.77e-21	ENSG00000264043.2	4.86e-05	-1.5719	8.07e-05
ENSG00000228801.5	2.49e-22	1.9175	2.94e-21	ENSG00000235884.2	4.88e-05	-1.5704	8.09e-05
ENSG00000257002.1	2.52e-22	1.9014	2.97e-21	ENSG00000270168.1	4.89e-05	-1.5526	8.11e-05
ENSG00000258670.1	3.12e-22	1.882	3.67e-21	ENSG00000197085.7	4.95e-05	-1.5425	8.2e-05
ENSG00000233806.3	3.16e-22	1.9145	3.71e-21	ENSG00000236601.1	5e-05	-1.5699	8.27e-05
ENSG00000255337.1	3.35e-22	1.9147	3.92e-21	ENSG00000232298.2	5.18e-05	-1.5397	8.55e-05
ENSG00000264078.1	3.42e-22	1.8897	4e-21	ENSG00000259616.1	5.23e-05	-1.5445	8.63e-05
ENSG00000258630.1	3.92e-22	1.8544	4.57e-21	ENSG00000237548.1	5.3e-05	-1.5583	8.74e-05
ENSG00000260278.1	4.41e-22	1.8959	5.13e-21	ENSG00000262873.1	5.39e-05	-1.5672	8.88e-05
ENSG00000232618.1	4.5e-22	1.9032	5.22e-21	ENSG00000269973.1	5.43e-05	-1.5669	8.94e-05
ENSG00000231305.3	4.7e-22	1.9111	5.44e-21	ENSG00000246526.2	5.46e-05	-1.5666	8.98e-05
ENSG00000272076.1	4.74e-22	1.9058	5.47e-21	ENSG00000223392.1	5.68e-05	-1.5352	9.3e-05
ENSG00000228223.1	4.94e-22	1.9111	5.69e-21	ENSG00000263443.1	5.7e-05	-1.5295	9.32e-05
ENSG00000233953.1	5.11e-22	1.8652	5.87e-21	ENSG00000264666.1	5.81e-05	-1.561	9.49e-05
ENSG00000225498.1	5.71e-22	1.8864	6.55e-21	ENSG00000270081.1	5.82e-05	-1.5636	9.51e-05
ENSG00000243150.1	6.16e-22	1.8345	7.05e-21	ENSG00000267886.1	5.87e-05	-1.5608	9.58e-05
ENSG00000260493.1	6.29e-22	1.9058	7.18e-21	ENSG00000271901.1	6.38e-05	-1.537	0.000103688
ENSG00000226403.1	6.51e-22	1.8607	7.41e-21	ENSG00000272021.1	6.42e-05	-1.5523	0.000104269
ENSG00000237212.1	6.92e-22	1.8771	7.86e-21	ENSG00000267506.1	6.64e-05	-1.557	0.000107411
ENSG00000233048.1	7.05e-22	1.8676	7.99e-21	ENSG00000273006.1	6.9e-05	-1.5373	0.000111395
ENSG00000233878.1	7.4e-22	1.9064	8.37e-21	ENSG00000261269.1	6.97e-05	-1.5555	0.000112413
ENSG00000270820.1	8.43e-22	1.906	9.51e-21	ENSG00000267026.1	7.07e-05	-1.5501	0.000113874
ENSG00000224429.3	8.59e-22	1.9059	9.67e-21	ENSG00000214353.3	7.13e-05	-1.5468	0.000114803
ENSG00000230490.2	8.76e-22	1.8872	9.83e-21	ENSG00000253837.1	7.24e-05	-1.5538	0.000116535
ENSG00000236008.1	9.2e-22	1.9052	1.03e-20	ENSG00000260468.1	7.26e-05	-1.5489	0.000116818
ENSG00000260677.1	9.24e-22	1.8969	1.03e-20	ENSG00000260997.1	7.39e-05	-1.5525	0.000118596
ENSG00000267275.1	9.4e-22	1.8586	1.05e-20	ENSG00000228549.2	7.5e-05	-1.5509	0.000120282
ENSG00000269038.1	1.02e-21	1.9042	1.13e-20	ENSG00000257588.1	7.52e-05	-1.5496	0.000120523
ENSG00000237126.4	1.13e-21	1.9032	1.25e-20	ENSG00000254896.1	7.66e-05	-1.5137	0.000122646
ENSG00000233256.1	1.18e-21	1.8643	1.31e-20	ENSG00000248964.2	7.71e-05	-1.536	0.000123365
ENSG00000257155.1	1.19e-21	1.8099	1.31e-20	ENSG00000231298.2	7.93e-05	-1.5276	0.000126677
ENSG00000262973.1	1.25e-21	1.8972	1.38e-20	ENSG00000250066.1	8.1e-05	-1.5401	0.000129223
ENSG00000260213.1	1.27e-21	1.9021	1.4e-20	ENSG00000262094.1	8.14e-05	-1.546	0.000129818
ENSG00000255164.1	1.49e-21	1.9006	1.63e-20	ENSG00000269898.1	8.33e-05	-1.5407	0.000132587
ENSG00000258743.1	1.6e-21	1.8514	1.75e-20	ENSG00000242147.1	8.47e-05	-1.5241	0.000134639
ENSG00000268015.1	1.69e-21	1.8989	1.85e-20	ENSG00000272438.1	8.58e-05	-1.5359	0.000136254
ENSG00000233143.1	1.71e-21	1.8723	1.86e-20	ENSG00000215769.4	8.77e-05	-1.5451	0.000138999
ENSG00000224223.1	2.02e-21	1.7865	2.2e-20	ENSG00000250274.1	9.07e-05	-1.5361	0.000143473
ENSG00000267002.1	2.04e-21	1.8976	2.21e-20	ENSG00000228315.7	9.1e-05	-1.5435	0.000143901
ENSG00000236495.1	3.21e-21	1.8406	3.48e-20	ENSG00000267322.1	9.36e-05	-1.5423	0.000147868
ENSG00000257151.1	3.29e-21	1.8932	3.55e-20	ENSG00000251169.2	9.38e-05	-1.5371	0.000148088
ENSG00000270876.1	3.71e-21	1.8893	4e-20	ENSG00000222041.6	9.49e-05	-1.5416	0.000149727
ENSG00000254837.1	3.82e-21	1.8918	4.11e-20	ENSG00000227094.1	9.55e-05	-1.5056	0.000150625
ENSG00000234936.1	4.48e-21	1.8903	4.81e-20	ENSG00000232194.1	9.66e-05	-1.5347	0.000152212
ENSG00000225417.1	4.75e-21	1.8405	5.09e-20	ENSG00000240476.1	9.88e-05	-1.534	0.000155326
ENSG00000233220.3	4.81e-21	1.8866	5.14e-20	ENSG00000235209.1	0.0001002	-1.5353	0.000157374
ENSG00000224281.4	5.01e-21	1.8892	5.34e-20	ENSG00000272727.1	0.00010428	-1.5155	0.000163412
ENSG00000272005.1	5.16e-21	1.8889	5.49e-20	ENSG00000259351.1	0.00010604	-1.5359	0.00016553
ENSG00000237054.5	5.54e-21	1.8397	5.88e-20	ENSG00000225298.1	0.00010871	-1.5276	0.000169263
ENSG00000269921.1	5.71e-21	1.8879	6.05e-20	ENSG00000260833.2	0.00011272	-1.5337	0.000175018
ENSG00000264608.1	6.15e-21	1.8872	6.5e-20	ENSG00000235387.1	0.00011339	-1.5335	0.000175986
ENSG00000228590.1	6.65e-21	1.854	7.01e-20	ENSG00000242578.1	0.00011346	-1.5277	0.000176039
ENSG00000263470.1	7.58e-21	1.8852	7.98e-20	ENSG00000273350.1	0.00011475	-1.5326	0.000177813
ENSG00000272143.1	8.58e-21	1.884	9.01e-20	ENSG00000260086.1	0.00011536	-1.5327	0.000178644
ENSG00000250608.1	8.61e-21	1.8839	9.02e-20	ENSG00000273129.1	0.00011854	-1.5287	0.000183161
ENSG00000272721.1	9.08e-21	1.8834	9.49e-20	ENSG00000231172.2	0.00012034	-1.508	0.000185765
ENSG00000251314.2	9.51e-21	1.8806	9.92e-20	ENSG00000250592.1	0.0001206	-1.505	0.000186107
ENSG00000251666.1	1.02e-20	1.8814	1.06e-19	ENSG00000247317.3	0.00012746	-1.5279	0.000196071
ENSG00000270105.1	1.08e-20	1.8453	1.12e-19	ENSG00000225179.1	0.00012801	-1.5063	0.000196854
ENSG00000237853.2	1.24e-20	1.86	1.29e-19	ENSG00000265737.1	0.00012815	-1.5	0.000197007
ENSG00000260071.1	1.27e-20	1.8435	1.31e-19	ENSG00000240541.2	0.00013063	-1.5201	0.000200566
ENSG00000256577.1	1.31e-20	1.8769	1.35e-19	ENSG00000233746.1	0.00014397	-1.4992	0.000219454
ENSG00000272515.1	1.35e-20	1.8252	1.39e-19	ENSG00000224506.2	0.00015071	-1.5076	0.000228723
ENSG00000233242.2	1.48e-20	1.865	1.52e-19	ENSG00000242540.2	0.00015139	-1.4884	0.000229612
ENSG00000223839.3	1.74e-20	1.8771	1.78e-19	ENSG00000254610.1	0.00015253	-1.5194	0.000231197
ENSG00000227543.3	2.04e-20	1.8748	2.09e-19	ENSG00000261083.1	0.00015765	-1.5121	0.000238277
ENSG00000257829.1	2.12e-20	1.8753	2.16e-19	ENSG00000232835.1	0.00015873	-1.514	0.000239549
ENSG00000228484.1	2.29e-20	1.8735	2.33e-19	ENSG00000263080.1	0.00015883	-1.5174	0.000239625
ENSG00000233895.1	2.31e-20	1.8744	2.35e-19	ENSG00000257067.1	0.00015977	-1.5056	0.000240894
ENSG00000244161.1	2.73e-20	1.8707	2.77e-19	ENSG00000273373.1	0.0001602	-1.5177	0.000241392
ENSG00000260721.1	2.86e-20	1.8497	2.89e-19	ENSG00000126005.11	0.00016509	-1.5162	0.00024761
ENSG00000250271.1	2.86e-20	1.8337	2.89e-19	ENSG00000236943.2	0.00016576	-1.516	0.000248308
ENSG00000261185.1	3.16e-20	1.8662	3.19e-19	ENSG00000223804.1	0.00016676	-1.5158	0.000249729
ENSG00000224825.2	3.41e-20	1.8302	3.42e-19	ENSG00000231441.1	0.00016973	-1.5067	0.00025402
ENSG00000257497.1	3.41e-20	1.8701	3.42e-19	ENSG00000249695.2	0.00017127	-1.5106	0.000256088
ENSG00000261114.1	3.56e-20	1.8698	3.57e-19	ENSG00000258821.1	0.00017539	-1.5115	0.000262007
ENSG00000249534.1	3.72e-20	1.8255	3.72e-19	ENSG00000260279.1	0.00017678	-1.5132	0.000263759
ENSG00000237505.2	3.95e-20	1.8691	3.94e-19	ENSG00000264954.1	0.00017954	-1.5124	0.000267385
ENSG00000225194.2	4.09e-20	1.8688	4.07e-19	ENSG00000272724.1	0.00018905	-1.5027	0.000280431
ENSG00000273180.1	4.43e-20	1.8511	4.4e-19	ENSG00000226598.1	0.00019111	-1.4886	0.000283141
ENSG00000253433.1	4.51e-20	1.8385	4.47e-19	ENSG00000243069.3	0.00019169	-1.5094	0.000283827
ENSG00000272320.1	4.73e-20	1.8673	4.68e-19	ENSG00000254438.1	0.0001918	-1.4755	0.000283904
ENSG00000234418.1	4.77e-20	1.8376	4.71e-19	ENSG00000179859.7	0.00019337	-1.509	0.000285879
ENSG00000242569.3	4.9e-20	1.8594	4.83e-19	ENSG00000227388.2	0.0001952	-1.5086	0.000288497
ENSG00000266176.1	4.98e-20	1.8449	4.9e-19	ENSG00000272824.1	0.00019781	-1.5005	0.000291822
ENSG00000261270.1	6.08e-20	1.8649	5.97e-19	ENSG00000232065.1	0.00020179	-1.5068	0.000297333
ENSG00000177133.6	6.09e-20	1.8648	5.97e-19	ENSG00000267288.1	0.00020552	-1.5056	0.000302554
ENSG00000224658.1	6.2e-20	1.8092	6.06e-19	ENSG00000230561.3	0.00020727	-1.5059	0.000304761
ENSG00000255495.1	6.31e-20	1.8645	6.16e-19	ENSG00000255082.1	0.00020727	-1.4731	0.000304761
ENSG00000234494.3	6.62e-20	1.864	6.45e-19	ENSG00000273416.1	0.00021362	-1.5029	0.00031326
ENSG00000260118.1	6.64e-20	1.8635	6.46e-19	ENSG00000267147.1	0.00021481	-1.4886	0.000314895
ENSG00000267904.1	6.82e-20	1.8637	6.62e-19	ENSG00000231412.2	0.00021627	-1.4837	0.00031694
ENSG00000267265.1	7.18e-20	1.8628	6.95e-19	ENSG00000224307.1	0.00021641	-1.5039	0.000316968
ENSG00000273488.1	7.27e-20	1.8626	7.03e-19	ENSG00000268390.1	0.00021678	-1.4723	0.0003174
ENSG00000268670.1	7.74e-20	1.8608	7.47e-19	ENSG00000263293.1	0.00021747	-1.5036	0.000318123
ENSG00000251573.2	8.4e-20	1.7761	8.09e-19	ENSG00000260066.1	0.00022691	-1.4843	0.000330837
ENSG00000262155.1	8.64e-20	1.8613	8.3e-19	ENSG00000261615.2	0.0002286	-1.4782	0.000332602
ENSG00000237707.1	8.78e-20	1.8274	8.4e-19	ENSG00000248636.2	0.00023356	-1.5003	0.000339311
ENSG00000243384.1	8.78e-20	1.8534	8.4e-19	ENSG00000254142.2	0.00024151	-1.4917	0.000350337
ENSG00000250012.1	8.86e-20	1.8606	8.46e-19	ENSG00000246640.1	0.00024491	-1.4982	0.000354634
ENSG00000243819.3	9.76e-20	1.8601	9.3e-19	ENSG00000236708.1	0.00025372	-1.4828	0.000366954
ENSG00000254148.3	9.92e-20	1.812	9.44e-19	ENSG00000227733.4	0.00025462	-1.4965	0.000368146
ENSG00000232907.3	1.08e-19	1.8591	1.03e-18	ENSG00000227925.1	0.00025548	-1.474	0.00036906
ENSG00000245534.2	1.11e-19	1.8583	1.05e-18	ENSG00000226965.1	0.00025848	-1.4759	0.000372912
ENSG00000260519.1	1.14e-19	1.8569	1.08e-18	ENSG00000267278.1	0.00026006	-1.4955	0.000375008
ENSG00000237647.4	1.21e-19	1.8389	1.14e-18	ENSG00000226172.2	0.00026314	-1.4714	0.000379
ENSG00000259959.1	1.25e-19	1.8576	1.18e-18	ENSG00000261568.1	0.0002663	-1.4803	0.00038321
ENSG00000233791.1	1.39e-19	1.8541	1.31e-18	ENSG00000178977.3	0.00026665	-1.4943	0.0003836
ENSG00000251615.3	1.41e-19	1.8564	1.32e-18	ENSG00000233016.2	0.0002678	-1.4941	0.000385141
ENSG00000224790.1	1.41e-19	1.8563	1.32e-18	ENSG00000242136.1	0.00026884	-1.4621	0.000386408
ENSG00000246263.2	1.42e-19	1.8562	1.33e-18	ENSG00000250714.3	0.00026983	-1.4938	0.000387716
ENSG00000228865.1	1.57e-19	1.8027	1.46e-18	ENSG00000223403.3	0.00027075	-1.4813	0.000388923
ENSG00000260011.2	1.64e-19	1.8518	1.53e-18	ENSG00000261220.2	0.00027292	-1.4933	0.00039175
ENSG00000226622.1	1.68e-19	1.8143	1.56e-18	ENSG00000232082.1	0.00027296	-1.4913	0.00039175
ENSG00000256947.1	1.76e-19	1.8132	1.63e-18	ENSG00000267765.1	0.00028144	-1.4811	0.00040285
ENSG00000225265.1	1.8e-19	1.8538	1.66e-18	ENSG00000261101.1	0.00028453	-1.4913	0.000406914
ENSG00000227363.1	1.8e-19	1.8052	1.66e-18	ENSG00000236719.2	0.00029247	-1.4635	0.000417287
ENSG00000260693.1	1.87e-19	1.8535	1.72e-18	ENSG00000249856.1	0.00029702	-1.471	0.000422786
ENSG00000261428.1	1.87e-19	1.8534	1.72e-18	ENSG00000224511.1	0.00029796	-1.4843	0.000423628
ENSG00000239705.1	1.88e-19	1.8256	1.73e-18	ENSG00000267879.1	0.00030102	-1.4622	0.000427728
ENSG00000179935.5	1.93e-19	1.8519	1.77e-18	ENSG00000262089.1	0.00030608	-1.4879	0.00043441
ENSG00000233593.2	1.95e-19	1.853	1.79e-18	ENSG00000257605.1	0.00030719	-1.4878	0.000435731
ENSG00000253364.1	1.96e-19	1.833	1.79e-18	ENSG00000273118.1	0.00030978	-1.4772	0.000439277
ENSG00000232762.1	2e-19	1.8241	1.82e-18	ENSG00000223975.1	0.00031001	-1.475	0.000439388
ENSG00000246145.1	2.02e-19	1.8497	1.84e-18	ENSG00000261728.1	0.00031004	-1.4729	0.000439388
ENSG00000249797.1	2.04e-19	1.848	1.85e-18	ENSG00000273437.1	0.00031398	-1.4867	0.000444325
ENSG00000260509.2	2.45e-19	1.8492	2.22e-18	ENSG00000272329.1	0.00032628	-1.4612	0.000459724
ENSG00000259187.1	2.58e-19	1.8501	2.34e-18	ENSG00000267785.1	0.00034926	-1.4733	0.000489548
ENSG00000229017.2	2.64e-19	1.8495	2.38e-18	ENSG00000239572.1	0.00036124	-1.4609	0.000505175
ENSG00000229127.1	2.64e-19	1.8499	2.38e-18	ENSG00000227480.2	0.00036522	-1.4656	0.000509861
ENSG00000258982.1	2.64e-19	1.8484	2.38e-18	ENSG00000230061.1	0.00037999	-1.4769	0.000528658
ENSG00000239498.1	2.75e-19	1.8258	2.47e-18	ENSG00000256064.1	0.00038438	-1.4654	0.00053446
ENSG00000227479.1	2.78e-19	1.8281	2.49e-18	ENSG00000223759.2	0.00038515	-1.4774	0.000535224
ENSG00000247877.2	2.93e-19	1.8407	2.62e-18	ENSG00000225431.1	0.00038892	-1.4642	0.000540309
ENSG00000223396.2	3.32e-19	1.8476	2.96e-18	ENSG00000262001.1	0.00039284	-1.4765	0.000545287
ENSG00000228216.1	3.32e-19	1.8446	2.96e-18	ENSG00000255772.1	0.0003965	-1.4616	0.000550049
ENSG00000260874.1	3.45e-19	1.8388	3.07e-18	ENSG00000254615.2	0.00039692	-1.476	0.000550322
ENSG00000262766.1	3.54e-19	1.8461	3.15e-18	ENSG00000257488.1	0.00040377	-1.4709	0.000559341
ENSG00000254160.1	3.71e-19	1.7942	3.29e-18	ENSG00000259017.1	0.00040437	-1.4428	0.000560012
ENSG00000226562.2	3.82e-19	1.8361	3.38e-18	ENSG00000237327.1	0.00040694	-1.4616	0.00056293
ENSG00000238280.1	3.82e-19	1.8382	3.38e-18	ENSG00000261795.1	0.0004076	-1.4645	0.000563682
ENSG00000261488.1	3.84e-19	1.846	3.39e-18	ENSG00000267082.1	0.00041342	-1.4741	0.000571081
ENSG00000272622.1	3.92e-19	1.8458	3.45e-18	ENSG00000212766.5	0.00041602	-1.4713	0.000574509
ENSG00000262006.1	4.03e-19	1.8348	3.54e-18	ENSG00000206417.4	0.00041641	-1.4738	0.000574885
ENSG00000254383.1	4.22e-19	1.7898	3.7e-18	ENSG00000240859.1	0.00041755	-1.4736	0.000576131
ENSG00000259561.1	4.34e-19	1.8324	3.8e-18	ENSG00000227482.1	0.00041967	-1.4693	0.000578892
ENSG00000232352.1	4.47e-19	1.8444	3.91e-18	ENSG00000262332.1	0.0004214	-1.4711	0.000581114
ENSG00000268549.1	4.54e-19	1.8435	3.96e-18	ENSG00000226332.2	0.00042168	-1.4732	0.000581335
ENSG00000261838.1	4.7e-19	1.8335	4.09e-18	ENSG00000236322.2	0.00042529	-1.4667	0.000585979
ENSG00000271538.1	4.7e-19	1.8424	4.09e-18	ENSG00000237614.1	0.00042872	-1.4704	0.000590371
ENSG00000227468.4	5.58e-19	1.787	4.84e-18	ENSG00000239216.1	0.00043691	-1.4471	0.000601308
ENSG00000259138.1	5.62e-19	1.8408	4.87e-18	ENSG00000256916.1	0.0004434	-1.4582	0.000609377
ENSG00000253130.1	5.63e-19	1.8185	4.87e-18	ENSG00000273084.1	0.00044409	-1.4709	0.000610153
ENSG00000237281.1	5.7e-19	1.8384	4.92e-18	ENSG00000230747.1	0.00044639	-1.4699	0.000612958
ENSG00000261411.1	6.82e-19	1.7949	5.88e-18	ENSG00000225857.1	0.00044651	-1.4624	0.000612958
ENSG00000235899.1	6.86e-19	1.8129	5.9e-18	ENSG00000267316.1	0.00044749	-1.4538	0.000613957
ENSG00000249867.1	8.07e-19	1.82	6.93e-18	ENSG00000264263.1	0.00045187	-1.4479	0.000619267
ENSG00000227588.2	8.93e-19	1.8222	7.66e-18	ENSG00000232019.1	0.00045202	-1.47	0.000619298
ENSG00000246067.3	9.11e-19	1.8372	7.8e-18	ENSG00000253730.1	0.00045893	-1.4611	0.00062788
ENSG00000267480.1	9.42e-19	1.8369	8.05e-18	ENSG00000259094.1	0.00046031	-1.442	0.000629414
ENSG00000268066.1	9.53e-19	1.8295	8.13e-18	ENSG00000258569.1	0.00046533	-1.4651	0.00063592
ENSG00000273081.1	9.94e-19	1.8363	8.46e-18	ENSG00000228340.1	0.00047376	-1.4676	0.000646483
ENSG00000226200.2	1.07e-18	1.8355	9.09e-18	ENSG00000255306.1	0.00047935	-1.4673	0.000653061
ENSG00000249216.1	1.1e-18	1.8283	9.33e-18	ENSG00000234426.1	0.00049144	-1.4312	0.000668221
ENSG00000231249.1	1.11e-18	1.8344	9.4e-18	ENSG00000273000.1	0.00049971	-1.4654	0.000678517
ENSG00000242290.1	1.15e-18	1.7869	9.72e-18	ENSG00000234263.1	0.00050391	-1.4645	0.000683769
ENSG00000230817.1	1.18e-18	1.8087	9.96e-18	ENSG00000259284.1	0.0005059	-1.4336	0.000686155
ENSG00000235122.3	1.24e-18	1.707	1.04e-17	ENSG00000231690.2	0.00050902	-1.463	0.000690002
ENSG00000238033.1	1.28e-18	1.7731	1.08e-17	ENSG00000259675.1	0.00051523	-1.4449	0.000697836
ENSG00000266053.2	1.3e-18	1.8335	1.09e-17	ENSG00000267470.1	0.0005184	-1.4637	0.000701934
ENSG00000232650.1	1.35e-18	1.8084	1.13e-17	ENSG00000253417.1	0.00052103	-1.4613	0.000704514
ENSG00000272777.1	1.37e-18	1.833	1.15e-17	ENSG00000262979.1	0.00052814	-1.4613	0.000713532
ENSG00000225330.1	1.38e-18	1.8025	1.15e-17	ENSG00000235385.1	0.00053074	-1.4475	0.00071605
ENSG00000231365.1	1.45e-18	1.8324	1.21e-17	ENSG00000226859.1	0.0005366	-1.435	0.000723353
ENSG00000226816.2	1.47e-18	1.8314	1.22e-17	ENSG00000272810.1	0.0005414	-1.4614	0.000729015
ENSG00000261159.1	1.53e-18	1.8304	1.27e-17	ENSG00000248757.1	0.00054526	-1.4486	0.00073401
ENSG00000273098.1	1.53e-18	1.7325	1.27e-17	ENSG00000233936.1	0.00055156	-1.4505	0.000740849
ENSG00000237404.1	1.72e-18	1.8278	1.42e-17	ENSG00000259362.2	0.00056552	-1.4579	0.000758134
ENSG00000248890.1	1.78e-18	1.8294	1.47e-17	ENSG00000203593.3	0.00057253	-1.4558	0.000766685
ENSG00000246740.2	1.81e-18	1.8283	1.49e-17	ENSG00000260701.1	0.00059182	-1.4382	0.00079133
ENSG00000266994.1	2.08e-18	1.7998	1.71e-17	ENSG00000229124.2	0.00059765	-1.4571	0.00079792
ENSG00000265487.1	2.14e-18	1.8054	1.76e-17	ENSG00000230417.6	0.000602	-1.4447	0.000803052
ENSG00000251307.1	2.21e-18	1.828	1.81e-17	ENSG00000235831.2	0.00060385	-1.4566	0.000805299
ENSG00000249898.3	2.36e-18	1.8273	1.93e-17	ENSG00000229214.1	0.00061293	-1.4554	0.000816736
ENSG00000225807.1	2.57e-18	1.7863	2.1e-17	ENSG00000234261.1	0.00061313	-1.4491	0.000816779
ENSG00000256609.1	2.57e-18	1.799	2.1e-17	ENSG00000226822.1	0.00061406	-1.4508	0.000817793
ENSG00000223942.1	2.64e-18	1.7842	2.15e-17	ENSG00000244459.2	0.00061572	-1.4557	0.000819779
ENSG00000231654.1	2.8e-18	1.7663	2.28e-17	ENSG00000267372.1	0.00064615	-1.4505	0.000857476
ENSG00000266601.1	2.8e-18	1.8255	2.28e-17	ENSG00000272057.1	0.00067433	-1.4425	0.000893166
ENSG00000224165.1	2.91e-18	1.8251	2.36e-17	ENSG00000270097.1	0.00067546	-1.4328	0.000894419
ENSG00000272784.1	2.93e-18	1.8242	2.37e-17	ENSG00000236658.1	0.00070209	-1.423	0.000928164
ENSG00000241572.1	3.04e-18	1.7865	2.46e-17	ENSG00000259867.1	0.00071201	-1.4467	0.000940256
ENSG00000229839.2	3.31e-18	1.823	2.67e-17	ENSG00000260248.1	0.00073311	-1.4479	0.000966859
ENSG00000242973.2	3.45e-18	1.8087	2.78e-17	ENSG00000259604.1	0.00073315	-1.4321	0.000966859
ENSG00000229569.1	3.49e-18	1.803	2.81e-17	ENSG00000261742.1	0.00073545	-1.4254	0.000968841
ENSG00000242190.1	3.69e-18	1.8035	2.96e-17	ENSG00000270750.1	0.00073968	-1.4467	0.000973622
ENSG00000272093.1	4.19e-18	1.8214	3.36e-17	ENSG00000249526.1	0.00074653	-1.4374	0.000981575
ENSG00000236451.2	4.22e-18	1.8066	3.38e-17	ENSG00000258461.1	0.00074653	-1.4319	0.000981575
ENSG00000225148.1	4.26e-18	1.7492	3.41e-17	ENSG00000226738.1	0.00074674	-1.4412	0.000981585
ENSG00000259910.1	4.36e-18	1.8096	3.47e-17	ENSG00000267073.1	0.00075148	-1.4146	0.000987549
ENSG00000262097.1	4.36e-18	1.8165	3.47e-17	ENSG00000273044.1	0.00076083	-1.4253	0.000999026
ENSG00000235760.3	4.82e-18	1.817	3.83e-17	ENSG00000269191.1	0.00076241	-1.445	0.00100056
ENSG00000225791.2	5.37e-18	1.8187	4.27e-17	ENSG00000266446.1	0.00076477	-1.4193	0.00100339
ENSG00000271992.1	5.56e-18	1.8184	4.41e-17	ENSG00000230699.2	0.00077616	-1.4417	0.00101567
ENSG00000264235.1	5.66e-18	1.8175	4.48e-17	ENSG00000225988.1	0.00077643	-1.4272	0.00101567
ENSG00000258100.1	6.03e-18	1.7846	4.77e-17	ENSG00000234892.1	0.00079409	-1.4299	0.00103598
ENSG00000251523.1	6.22e-18	1.7843	4.91e-17	ENSG00000273009.1	0.00079672	-1.4433	0.00103886
ENSG00000267530.2	6.72e-18	1.8159	5.29e-17	ENSG00000224715.1	0.00080579	-1.4376	0.00104927
ENSG00000254774.1	6.88e-18	1.7775	5.41e-17	ENSG00000268655.1	0.00080979	-1.4325	0.00105279
ENSG00000267214.1	6.94e-18	1.7943	5.45e-17	ENSG00000256494.1	0.00081769	-1.4139	0.00106221
ENSG00000262074.3	7.01e-18	1.8154	5.5e-17	ENSG00000236780.1	0.0008248	-1.4337	0.00106973
ENSG00000232415.1	7.18e-18	1.8142	5.62e-17	ENSG00000272988.1	0.00082688	-1.4227	0.00107214
ENSG00000272836.1	7.26e-18	1.8155	5.67e-17	ENSG00000256077.1	0.00082905	-1.4204	0.00107438
ENSG00000223695.1	7.27e-18	1.8077	5.67e-17	ENSG00000233942.1	0.00083847	-1.4373	0.00108601
ENSG00000235910.1	7.7e-18	1.8142	6e-17	ENSG00000241014.1	0.00084179	-1.4413	0.00109002
ENSG00000088970.11	8.13e-18	1.8133	6.31e-17	ENSG00000269919.1	0.00084659	-1.441	0.00109565
ENSG00000259768.3	8.13e-18	1.8139	6.31e-17	ENSG00000264659.1	0.00086043	-1.4264	0.00111209
ENSG00000205786.4	8.24e-18	1.7829	6.39e-17	ENSG00000226155.1	0.00086838	-1.4393	0.00112126
ENSG00000125804.9	8.89e-18	1.8118	6.87e-17	ENSG00000255521.1	0.00086845	-1.4398	0.00112126
ENSG00000234141.1	8.89e-18	1.8133	6.87e-17	ENSG00000250448.1	0.00089134	-1.4103	0.00114929
ENSG00000246731.2	9.01e-18	1.8127	6.95e-17	ENSG00000243885.1	0.00089651	-1.4246	0.00115534
ENSG00000261823.1	9.04e-18	1.7935	6.96e-17	ENSG00000228221.1	0.00093249	-1.4356	0.00119853
ENSG00000237940.3	1e-17	1.8121	7.69e-17	ENSG00000236318.1	0.00093249	-1.4276	0.00119853
ENSG00000257883.1	1.09e-17	1.7672	8.37e-17	ENSG00000235285.1	0.0009335	-1.4196	0.00119951
ENSG00000258789.1	1.14e-17	1.8107	8.74e-17	ENSG00000255750.1	0.00093912	-1.4254	0.00120609
ENSG00000225127.2	1.15e-17	1.769	8.8e-17	ENSG00000261426.1	0.00094367	-1.4112	0.0012113
ENSG00000226846.1	1.29e-17	1.7573	9.86e-17	ENSG00000236173.1	0.00096021	-1.4294	0.00122896
ENSG00000245330.4	1.38e-17	1.8059	1.05e-16	ENSG00000232287.2	0.00097838	-1.4165	0.00125057
ENSG00000226281.2	1.38e-17	1.798	1.05e-16	ENSG00000253563.2	0.00098034	-1.4342	0.00125274
ENSG00000250137.1	1.44e-17	1.7686	1.1e-16	ENSG00000271032.1	0.00098091	-1.4336	0.00125314
ENSG00000225948.2	1.49e-17	1.7819	1.13e-16	ENSG00000261253.1	0.00099019	-1.4149	0.00126433
ENSG00000231999.2	1.51e-17	1.8078	1.15e-16	ENSG00000233351.1	0.00099575	-1.4218	0.00127043
ENSG00000235815.1	1.78e-17	1.7366	1.35e-16	ENSG00000261183.1	0.00099645	-1.4334	0.00127099
ENSG00000266921.1	1.83e-17	1.8058	1.38e-16	ENSG00000256083.1	0.0010008	-1.4281	0.0012752
ENSG00000228944.1	1.86e-17	1.7331	1.4e-16	ENSG00000251095.2	0.0010008	-1.4299	0.0012752
ENSG00000255458.1	1.97e-17	1.8046	1.48e-16	ENSG00000258791.3	0.001011	-1.4158	0.00128752
ENSG00000248174.1	2.16e-17	1.7834	1.63e-16	ENSG00000231483.1	0.0010131	-1.4101	0.00128918
ENSG00000259426.1	2.21e-17	1.7992	1.66e-16	ENSG00000243144.2	0.001024	-1.4305	0.00130169
ENSG00000254269.1	2.45e-17	1.7586	1.84e-16	ENSG00000235398.4	0.0010332	-1.4317	0.0013123
ENSG00000241101.1	2.54e-17	1.7675	1.9e-16	ENSG00000270084.1	0.0010337	-1.4317	0.0013123
ENSG00000223473.1	2.59e-17	1.802	1.94e-16	ENSG00000255968.1	0.0010379	-1.4309	0.00131729
ENSG00000235724.4	2.72e-17	1.8007	2.03e-16	ENSG00000268906.1	0.0010384	-1.3981	0.00131758
ENSG00000261399.1	2.72e-17	1.8005	2.03e-16	ENSG00000232679.1	0.0010391	-1.4123	0.00131778
ENSG00000270828.1	3.05e-17	1.8	2.27e-16	ENSG00000259798.1	0.0010415	-1.4313	0.00132048
ENSG00000259818.1	3.35e-17	1.7897	2.49e-16	ENSG00000267065.1	0.0010494	-1.4274	0.00132911
ENSG00000235545.1	3.6e-17	1.7949	2.67e-16	ENSG00000238031.1	0.001064	-1.4036	0.00134585
ENSG00000273258.1	3.6e-17	1.783	2.67e-16	ENSG00000262198.1	0.0010884	-1.4285	0.00137457
ENSG00000260608.1	4.25e-17	1.7931	3.14e-16	ENSG00000258580.1	0.0010906	-1.4112	0.00137699
ENSG00000259293.1	4.27e-17	1.7701	3.15e-16	ENSG00000272644.1	0.0011308	-1.4275	0.00142331
ENSG00000232995.3	4.46e-17	1.7963	3.29e-16	ENSG00000255191.1	0.0011371	-1.4184	0.00143013
ENSG00000267690.1	4.77e-17	1.7784	3.51e-16	ENSG00000241684.1	0.0011746	-1.4258	0.00147462
ENSG00000231170.1	4.79e-17	1.7955	3.52e-16	ENSG00000272255.1	0.0011775	-1.4249	0.00147788
ENSG00000267243.1	6.51e-17	1.7633	4.78e-16	ENSG00000227279.1	0.0012004	-1.4033	0.00150468
ENSG00000213742.2	6.54e-17	1.7922	4.8e-16	ENSG00000272108.1	0.0012372	-1.4225	0.00154881
ENSG00000257830.1	6.63e-17	1.7633	4.85e-16	ENSG00000227617.4	0.0012393	-1.4231	0.00155104
ENSG00000254057.1	7.66e-17	1.7701	5.6e-16	ENSG00000232807.2	0.0012645	-1.4224	0.00157973
ENSG00000260190.1	7.9e-17	1.7886	5.77e-16	ENSG00000265121.1	0.0012914	-1.3993	0.00161044
ENSG00000272754.1	8.62e-17	1.783	6.28e-16	ENSG00000259668.1	0.0013041	-1.4207	0.00162419
ENSG00000259438.1	9.28e-17	1.7791	6.75e-16	ENSG00000231873.1	0.001306	-1.4063	0.00162573
ENSG00000272479.1	9.5e-17	1.7631	6.9e-16	ENSG00000225532.1	0.0013105	-1.4116	0.00163049
ENSG00000255487.1	9.62e-17	1.7675	6.98e-16	ENSG00000225877.1	0.001315	-1.3997	0.00163526
ENSG00000232192.1	9.66e-17	1.7567	7e-16	ENSG00000182310.8	0.0013227	-1.4202	0.00164273
ENSG00000186369.5	1.04e-16	1.7433	7.5e-16	ENSG00000253508.1	0.0013251	-1.3883	0.00164529
ENSG00000224984.1	1.04e-16	1.7787	7.5e-16	ENSG00000268707.1	0.0013351	-1.4156	0.00165596
ENSG00000250073.2	1.04e-16	1.7871	7.5e-16	ENSG00000273115.1	0.0013447	-1.4026	0.00166495
ENSG00000198106.7	1.05e-16	1.7871	7.56e-16	ENSG00000237571.1	0.0013681	-1.3905	0.00169048
ENSG00000255354.1	1.07e-16	1.7679	7.69e-16	ENSG00000175147.7	0.0013692	-1.4178	0.00169122
ENSG00000264885.1	1.09e-16	1.7867	7.83e-16	ENSG00000236743.1	0.0013694	-1.4182	0.00169122
ENSG00000196566.2	1.1e-16	1.7345	7.89e-16	ENSG00000251388.1	0.0013859	-1.4108	0.00171073
ENSG00000254664.1	1.11e-16	1.7788	7.95e-16	ENSG00000250303.2	0.0013876	-1.4179	0.0017124
ENSG00000272537.1	1.22e-16	1.7784	8.72e-16	ENSG00000230337.1	0.0013901	-1.4174	0.00171461
ENSG00000227245.1	1.29e-16	1.7574	9.21e-16	ENSG00000214043.3	0.0014095	-1.4001	0.00173722
ENSG00000235437.3	1.35e-16	1.7843	9.62e-16	ENSG00000233332.1	0.0014251	-1.4104	0.00175422
ENSG00000242767.1	1.4e-16	1.779	9.96e-16	ENSG00000254235.1	0.0014275	-1.4036	0.00175673
ENSG00000273076.1	1.51e-16	1.7823	1.07e-15	ENSG00000271127.1	0.0014348	-1.3912	0.00176393
ENSG00000242790.1	1.6e-16	1.7331	1.14e-15	ENSG00000273193.1	0.001456	-1.4156	0.00178728
ENSG00000233643.2	1.63e-16	1.7529	1.16e-15	ENSG00000267013.1	0.0014754	-1.4138	0.00180926
ENSG00000265458.1	1.71e-16	1.7817	1.21e-15	ENSG00000236510.1	0.0014791	-1.395	0.00181289
ENSG00000237339.1	1.72e-16	1.7602	1.21e-15	ENSG00000256288.1	0.0014812	-1.3896	0.001815
ENSG00000236627.1	1.72e-16	1.7462	1.21e-15	ENSG00000271788.1	0.0014914	-1.4135	0.00182658
ENSG00000271816.1	1.74e-16	1.7815	1.22e-15	ENSG00000273069.1	0.0015016	-1.4132	0.00183676
ENSG00000236432.3	1.74e-16	1.7815	1.22e-15	ENSG00000261655.1	0.0015055	-1.414	0.0018406
ENSG00000248309.1	1.75e-16	1.7814	1.23e-15	ENSG00000253335.1	0.0015486	-1.3911	0.00189081
ENSG00000237605.1	1.82e-16	1.7766	1.28e-15	ENSG00000257114.1	0.0015489	-1.3928	0.00189081
ENSG00000272692.1	2.14e-16	1.7792	1.5e-15	ENSG00000268833.1	0.001582	-1.3873	0.00192976
ENSG00000257283.1	2.24e-16	1.7743	1.57e-15	ENSG00000273174.1	0.0015997	-1.4113	0.00194964
ENSG00000188825.9	2.38e-16	1.778	1.66e-15	ENSG00000229647.1	0.0016162	-1.409	0.00196802
ENSG00000266767.1	2.43e-16	1.7771	1.69e-15	ENSG00000233368.2	0.0016171	-1.4108	0.00196863
ENSG00000269966.1	2.45e-16	1.7774	1.71e-15	ENSG00000225850.2	0.0016453	-1.4063	0.00200045
ENSG00000229481.1	2.78e-16	1.7763	1.93e-15	ENSG00000250167.1	0.001648	-1.3904	0.0020026
ENSG00000228539.1	2.89e-16	1.7135	2e-15	ENSG00000226335.2	0.0016488	-1.4088	0.0020027
ENSG00000223561.2	2.89e-16	1.7606	2e-15	ENSG00000258068.1	0.001669	-1.3921	0.00202572
ENSG00000254533.1	2.94e-16	1.7757	2.04e-15	ENSG00000263167.1	0.001669	-1.4023	0.00202572
ENSG00000265091.1	3e-16	1.7755	2.07e-15	ENSG00000271926.1	0.0016763	-1.4091	0.00203407
ENSG00000204241.3	3.09e-16	1.7751	2.13e-15	ENSG00000258919.1	0.0017039	-1.4034	0.00206242
ENSG00000266927.2	3.17e-16	1.7629	2.19e-15	ENSG00000245694.4	0.0017132	-1.408	0.00207264
ENSG00000224819.1	3.63e-16	1.7484	2.5e-15	ENSG00000237290.1	0.0017589	-1.3762	0.00212264
ENSG00000247765.1	3.75e-16	1.7723	2.58e-15	ENSG00000268913.1	0.0017855	-1.4061	0.00215207
ENSG00000260708.1	3.94e-16	1.7725	2.71e-15	ENSG00000272885.1	0.0018359	-1.4048	0.0022079
ENSG00000225836.1	3.97e-16	1.7395	2.72e-15	ENSG00000230013.1	0.0018589	-1.4002	0.00223334
ENSG00000258999.1	4.03e-16	1.7722	2.76e-15	ENSG00000233030.2	0.0018839	-1.4017	0.00226114
ENSG00000263096.1	4.15e-16	1.7504	2.84e-15	ENSG00000238062.1	0.0018852	-1.3886	0.00226159
ENSG00000234222.2	4.39e-16	1.7713	3e-15	ENSG00000248587.2	0.0018859	-1.3771	0.00226187
ENSG00000260790.1	4.49e-16	1.7506	3.06e-15	ENSG00000262952.1	0.0019063	-1.3995	0.00228521
ENSG00000255621.1	4.5e-16	1.7705	3.06e-15	ENSG00000250969.1	0.0019182	-1.3876	0.00229834
ENSG00000242288.6	4.6e-16	1.7707	3.12e-15	ENSG00000269958.1	0.00195	-1.402	0.00233357
ENSG00000236153.1	4.6e-16	1.7684	3.12e-15	ENSG00000260706.1	0.0019626	-1.3737	0.00234634
ENSG00000251379.1	4.73e-16	1.7496	3.21e-15	ENSG00000272639.1	0.002	-1.3851	0.00238811
ENSG00000254396.1	4.76e-16	1.7513	3.22e-15	ENSG00000224968.1	0.0020081	-1.3855	0.00239719
ENSG00000224977.1	4.89e-16	1.7598	3.31e-15	ENSG00000259473.1	0.0020741	-1.376	0.00247113
ENSG00000253390.1	5.08e-16	1.7646	3.43e-15	ENSG00000254972.1	0.0020822	-1.3869	0.00247896
ENSG00000225793.2	5.5e-16	1.7687	3.71e-15	ENSG00000197670.5	0.0020882	-1.3988	0.00248524
ENSG00000235933.1	5.52e-16	1.7341	3.72e-15	ENSG00000225867.1	0.0020899	-1.385	0.0024863
ENSG00000235527.2	5.76e-16	1.7682	3.87e-15	ENSG00000257310.1	0.0020964	-1.378	0.00249281
ENSG00000259483.1	6.21e-16	1.7366	4.17e-15	ENSG00000231964.1	0.0021261	-1.3946	0.00252319
ENSG00000237919.1	6.22e-16	1.7239	4.17e-15	ENSG00000226425.1	0.0021348	-1.3788	0.00253228
ENSG00000248668.1	6.27e-16	1.7654	4.2e-15	ENSG00000255727.1	0.0021556	-1.385	0.00255383
ENSG00000261227.2	6.34e-16	1.7185	4.24e-15	ENSG00000228372.3	0.0021571	-1.3969	0.00255472
ENSG00000228010.1	6.93e-16	1.7655	4.63e-15	ENSG00000267364.1	0.0022086	-1.3961	0.00261153
ENSG00000241593.1	7.07e-16	1.7475	4.71e-15	ENSG00000238133.2	0.0022391	-1.3951	0.00264502
ENSG00000254787.1	7.45e-16	1.7228	4.96e-15	ENSG00000254951.3	0.0022402	-1.3769	0.00264568
ENSG00000246090.2	7.5e-16	1.7652	4.99e-15	ENSG00000253300.1	0.0022485	-1.3753	0.00265484
ENSG00000273381.1	7.73e-16	1.7648	5.13e-15	ENSG00000248927.1	0.0022508	-1.3896	0.00265626
ENSG00000269951.1	8.11e-16	1.7643	5.38e-15	ENSG00000267394.1	0.0022776	-1.3937	0.00268398
ENSG00000241490.1	8.19e-16	1.7414	5.42e-15	ENSG00000234432.3	0.0022838	-1.3945	0.00269063
ENSG00000247400.3	8.61e-16	1.7636	5.69e-15	ENSG00000272416.1	0.0022961	-1.3943	0.0027025
ENSG00000260063.1	9.1e-16	1.763	6.01e-15	ENSG00000236256.5	0.0023338	-1.3863	0.00274157
ENSG00000225408.1	9.17e-16	1.7621	6.05e-15	ENSG00000260751.2	0.002348	-1.3932	0.00275625
ENSG00000273486.1	9.23e-16	1.7628	6.08e-15	ENSG00000246582.2	0.002382	-1.3925	0.00279258
ENSG00000225377.1	9.28e-16	1.7627	6.09e-15	ENSG00000224347.2	0.0024053	-1.3605	0.00281344
ENSG00000233230.1	9.28e-16	1.7627	6.09e-15	ENSG00000272275.1	0.0024079	-1.3919	0.00281569
ENSG00000258860.1	9.28e-16	1.7197	6.09e-15	ENSG00000250081.1	0.0024424	-1.3816	0.00284781
ENSG00000219159.3	9.79e-16	1.7511	6.41e-15	ENSG00000271871.1	0.0024775	-1.3905	0.00288735
ENSG00000255234.1	9.81e-16	1.7609	6.42e-15	ENSG00000233421.3	0.0024832	-1.3888	0.0028933
ENSG00000267093.1	1.15e-15	1.7514	7.51e-15	ENSG00000203688.4	0.0024977	-1.3854	0.0029088
ENSG00000203335.4	1.18e-15	1.7166	7.7e-15	ENSG00000261122.2	0.0025262	-1.3582	0.00293988
ENSG00000237813.3	1.2e-15	1.7599	7.82e-15	ENSG00000259717.1	0.0025414	-1.3805	0.00295615
ENSG00000250519.2	1.28e-15	1.7421	8.33e-15	ENSG00000244040.1	0.0025515	-1.3873	0.00296648
ENSG00000234917.1	1.42e-15	1.758	9.23e-15	ENSG00000265242.1	0.0025683	-1.3888	0.00298316
ENSG00000269054.1	1.47e-15	1.7576	9.54e-15	ENSG00000244586.1	0.0025738	-1.3883	0.00298812
ENSG00000249241.1	1.5e-15	1.7439	9.72e-15	ENSG00000273233.1	0.0026237	-1.3751	0.00304169
ENSG00000233221.2	1.55e-15	1.7566	1e-14	ENSG00000250234.1	0.0026871	-1.3719	0.00310704
ENSG00000271826.1	1.55e-15	1.757	1e-14	ENSG00000232648.3	0.0026953	-1.3865	0.00311504
ENSG00000236021.1	1.56e-15	1.7561	1.01e-14	ENSG00000272144.1	0.002701	-1.3859	0.00312088
ENSG00000242753.1	1.58e-15	1.7323	1.02e-14	ENSG00000234428.2	0.0027529	-1.3843	0.00317708
ENSG00000250548.2	1.59e-15	1.7544	1.02e-14	ENSG00000227764.1	0.0028163	-1.3569	0.00324716
ENSG00000269427.1	1.68e-15	1.756	1.08e-14	ENSG00000226526.1	0.002822	-1.3637	0.00325142
ENSG00000241720.2	1.69e-15	1.7346	1.09e-14	ENSG00000237013.1	0.0028423	-1.3651	0.00327403
ENSG00000266256.1	1.71e-15	1.7558	1.1e-14	ENSG00000269936.2	0.0028954	-1.3832	0.00333046
ENSG00000259690.1	1.73e-15	1.7074	1.11e-14	ENSG00000245857.2	0.002932	-1.3783	0.00336778
ENSG00000234459.1	1.77e-15	1.7506	1.13e-14	ENSG00000237407.1	0.0029334	-1.3515	0.00336859
ENSG00000272984.1	1.83e-15	1.7278	1.17e-14	ENSG00000258279.2	0.0029517	-1.3809	0.00338881
ENSG00000235079.1	1.85e-15	1.7468	1.18e-14	ENSG00000267547.1	0.0029546	-1.3823	0.00339111
ENSG00000247809.3	1.89e-15	1.7546	1.2e-14	ENSG00000226134.1	0.0029558	-1.3603	0.00339111
ENSG00000266957.1	1.94e-15	1.7372	1.23e-14	ENSG00000270195.1	0.0029683	-1.382	0.00340224
ENSG00000225278.3	2e-15	1.7522	1.27e-14	ENSG00000234197.1	0.0029789	-1.3781	0.00341278
ENSG00000254635.1	2.06e-15	1.7537	1.31e-14	ENSG00000231892.1	0.0030524	-1.3572	0.00348756
ENSG00000244203.2	2.09e-15	1.7445	1.32e-14	ENSG00000273447.1	0.0030949	-1.3798	0.00353153
ENSG00000267221.1	2.21e-15	1.7525	1.4e-14	ENSG00000205890.3	0.0031169	-1.3794	0.00355496
ENSG00000256824.1	2.24e-15	1.7358	1.41e-14	ENSG00000259631.1	0.0031779	-1.3621	0.00361774
ENSG00000264672.1	2.24e-15	1.7503	1.41e-14	ENSG00000259888.1	0.00318	-1.3537	0.00361929
ENSG00000253838.1	2.31e-15	1.7215	1.46e-14	ENSG00000233834.2	0.0032076	-1.3783	0.00364899
ENSG00000268471.3	2.42e-15	1.7518	1.52e-14	ENSG00000258535.1	0.0032264	-1.3657	0.00366695
ENSG00000248925.1	2.44e-15	1.7504	1.53e-14	ENSG00000265130.1	0.003248	-1.3491	0.00368805
ENSG00000271119.1	2.45e-15	1.7508	1.54e-14	ENSG00000254138.1	0.0032538	-1.3564	0.00369377
ENSG00000272426.1	2.53e-15	1.7461	1.59e-14	ENSG00000227947.1	0.0032696	-1.3615	0.00370911
ENSG00000225521.1	2.57e-15	1.7503	1.61e-14	ENSG00000240057.1	0.0032782	-1.3772	0.003718
ENSG00000272912.1	2.71e-15	1.7334	1.7e-14	ENSG00000248408.1	0.0033092	-1.3634	0.00374726
ENSG00000237461.1	2.77e-15	1.7498	1.73e-14	ENSG00000267761.2	0.0033094	-1.3662	0.00374726
ENSG00000241985.1	2.84e-15	1.7424	1.77e-14	ENSG00000273264.1	0.0033443	-1.3758	0.00378149
ENSG00000233718.1	2.9e-15	1.7437	1.81e-14	ENSG00000188525.3	0.0033769	-1.3661	0.00381429
ENSG00000266903.1	3.07e-15	1.7483	1.91e-14	ENSG00000262585.1	0.0033885	-1.3721	0.00382347
ENSG00000235427.1	3.4e-15	1.736	2.11e-14	ENSG00000269959.1	0.0034514	-1.3747	0.00388902
ENSG00000273290.1	3.49e-15	1.7476	2.17e-14	ENSG00000253821.1	0.0034886	-1.3505	0.00392821
ENSG00000232283.1	3.63e-15	1.7047	2.25e-14	ENSG00000259672.1	0.00353	-1.3604	0.00397079
ENSG00000248994.1	3.84e-15	1.7296	2.38e-14	ENSG00000136315.3	0.0035569	-1.3621	0.00399716
ENSG00000203865.5	3.88e-15	1.7464	2.4e-14	ENSG00000259865.1	0.0035597	-1.3732	0.00399716
ENSG00000266521.1	3.98e-15	1.7393	2.46e-14	ENSG00000262580.1	0.0035597	-1.3732	0.00399716
ENSG00000223768.1	4.2e-15	1.7455	2.59e-14	ENSG00000250072.1	0.0035978	-1.3594	0.00403711
ENSG00000234899.5	4.25e-15	1.7453	2.62e-14	ENSG00000250604.1	0.0035986	-1.3727	0.00403711
ENSG00000244675.2	4.25e-15	1.7212	2.62e-14	ENSG00000269942.1	0.0036109	-1.3722	0.00404904
ENSG00000250686.2	4.29e-15	1.7382	2.64e-14	ENSG00000272097.1	0.0036708	-1.3717	0.00410863
ENSG00000225975.2	4.43e-15	1.7448	2.72e-14	ENSG00000267651.1	0.0036988	-1.3693	0.00413425
ENSG00000261646.1	4.45e-15	1.7223	2.73e-14	ENSG00000172965.10	0.0037077	-1.3712	0.00414325
ENSG00000224238.2	4.58e-15	1.7403	2.8e-14	ENSG00000233547.1	0.0037093	-1.3707	0.00414408
ENSG00000233137.2	4.85e-15	1.7438	2.97e-14	ENSG00000243795.1	0.0037107	-1.3712	0.0041447
ENSG00000223692.1	5.04e-15	1.7239	3.08e-14	ENSG00000226709.1	0.0037762	-1.3579	0.00421205
ENSG00000229262.1	5.19e-15	1.7208	3.17e-14	ENSG00000187229.3	0.0038184	-1.351	0.00425424
ENSG00000223446.1	5.24e-15	1.6851	3.19e-14	ENSG00000269376.1	0.0038391	-1.3594	0.0042759
ENSG00000263220.1	5.26e-15	1.7407	3.2e-14	ENSG00000268615.1	0.0038727	-1.3555	0.0043098
ENSG00000227253.2	5.36e-15	1.683	3.26e-14	ENSG00000237805.1	0.0038855	-1.3649	0.00432305
ENSG00000224717.1	5.51e-15	1.7364	3.34e-14	ENSG00000256564.1	0.0038883	-1.3673	0.00432518
ENSG00000269994.1	5.64e-15	1.7177	3.42e-14	ENSG00000260647.1	0.003959	-1.3682	0.0044008
ENSG00000224259.1	5.74e-15	1.7245	3.47e-14	ENSG00000270018.1	0.0039918	-1.3678	0.00443422
ENSG00000231028.4	5.8e-15	1.7416	3.51e-14	ENSG00000260944.1	0.0040114	-1.3519	0.00445294
ENSG00000224914.2	5.87e-15	1.7415	3.54e-14	ENSG00000249743.1	0.0040511	-1.3528	0.00449188
ENSG00000235480.1	6.03e-15	1.7318	3.64e-14	ENSG00000231327.1	0.0041025	-1.3664	0.00453553
ENSG00000238358.2	6.25e-15	1.7205	3.76e-14	ENSG00000235026.1	0.0041357	-1.3581	0.00456901
ENSG00000268945.1	6.31e-15	1.7403	3.8e-14	ENSG00000235117.2	0.0041414	-1.3659	0.00457427
ENSG00000272373.1	6.99e-15	1.7395	4.19e-14	ENSG00000236471.1	0.0041474	-1.3632	0.00457843
ENSG00000251556.1	6.99e-15	1.7243	4.19e-14	ENSG00000254588.1	0.0041959	-1.3428	0.00462396
ENSG00000257696.1	7.26e-15	1.7379	4.35e-14	ENSG00000260710.1	0.004211	-1.3474	0.00463744
ENSG00000228214.2	8.26e-15	1.7376	4.94e-14	ENSG00000258976.1	0.0042745	-1.363	0.00469779
ENSG00000230735.1	8.41e-15	1.7319	5.02e-14	ENSG00000258285.1	0.0043016	-1.3638	0.00472651
ENSG00000230555.2	8.65e-15	1.737	5.16e-14	ENSG00000229512.1	0.0043079	-1.3624	0.00473236
ENSG00000255440.1	9.12e-15	1.7295	5.43e-14	ENSG00000244041.3	0.0043811	-1.3631	0.00480626
ENSG00000233766.3	9.2e-15	1.7355	5.47e-14	ENSG00000231226.1	0.0044978	-1.3572	0.0049235
ENSG00000235593.1	9.31e-15	1.7066	5.53e-14	ENSG00000235146.2	0.0045025	-1.3592	0.0049261
ENSG00000227372.6	9.8e-15	1.7355	5.82e-14	ENSG00000237101.1	0.0045025	-1.3503	0.0049261
ENSG00000250125.1	1.02e-14	1.7113	6.03e-14	ENSG00000225166.1	0.0045363	-1.3399	0.00495861
ENSG00000232098.2	1.02e-14	1.7351	6.03e-14	ENSG00000267344.1	0.0045529	-1.3607	0.00497564
ENSG00000254929.2	1.04e-14	1.7345	6.14e-14	ENSG00000253775.1	0.0045581	-1.3307	0.0049802
ENSG00000264920.1	1.06e-14	1.7346	6.25e-14	ENSG00000258798.1	0.00474	-1.3417	0.00517197
ENSG00000262944.1	1.09e-14	1.7342	6.42e-14	ENSG00000260411.2	0.0047429	-1.359	0.00517398
ENSG00000260617.1	1.11e-14	1.6816	6.53e-14	ENSG00000254863.1	0.0047948	-1.3368	0.00522356
ENSG00000268388.1	1.18e-14	1.7325	6.94e-14	ENSG00000257381.2	0.0048056	-1.3584	0.00523415
ENSG00000242086.4	1.2e-14	1.7332	7.04e-14	ENSG00000266916.1	0.0048173	-1.3587	0.00524337
ENSG00000260022.1	1.21e-14	1.7327	7.09e-14	ENSG00000262769.1	0.0048259	-1.3567	0.00525156
ENSG00000254281.1	1.21e-14	1.7327	7.09e-14	ENSG00000269399.1	0.0048383	-1.3584	0.00526269
ENSG00000225092.2	1.23e-14	1.7228	7.19e-14	ENSG00000261848.1	0.0048777	-1.3391	0.00530436
ENSG00000248079.2	1.25e-14	1.7326	7.3e-14	ENSG00000273257.1	0.0049438	-1.356	0.00537264
ENSG00000223697.2	1.26e-14	1.7226	7.35e-14	ENSG00000228135.1	0.0050385	-1.3325	0.00546822
ENSG00000260352.1	1.28e-14	1.732	7.46e-14	ENSG00000263724.1	0.0050712	-1.3351	0.00549757
ENSG00000258636.1	1.32e-14	1.7128	7.68e-14	ENSG00000234147.1	0.0051764	-1.3537	0.00560037
ENSG00000273125.1	1.5e-14	1.7305	8.72e-14	ENSG00000233399.2	0.0051858	-1.3333	0.0056093
ENSG00000249684.1	1.58e-14	1.7299	9.18e-14	ENSG00000204272.6	0.0052028	-1.355	0.00562393
ENSG00000265148.1	1.62e-14	1.7296	9.4e-14	ENSG00000273375.1	0.0052156	-1.3544	0.00563526
ENSG00000259209.1	1.65e-14	1.7253	9.55e-14	ENSG00000259678.1	0.005253	-1.3396	0.00566937
ENSG00000235138.1	1.66e-14	1.7271	9.59e-14	ENSG00000237380.2	0.0052924	-1.3525	0.00570429
ENSG00000254757.1	1.67e-14	1.7258	9.64e-14	ENSG00000272141.1	0.0053443	-1.3526	0.00575385
ENSG00000240137.1	1.73e-14	1.7288	9.98e-14	ENSG00000257530.1	0.0053632	-1.3326	0.00577164
ENSG00000250629.1	1.81e-14	1.6984	1.04e-13	ENSG00000257156.1	0.0053801	-1.3357	0.00578727
ENSG00000263063.1	1.82e-14	1.7274	1.05e-13	ENSG00000260156.1	0.0053801	-1.3433	0.00578727
ENSG00000267094.1	1.82e-14	1.6461	1.05e-13	ENSG00000254143.1	0.0054312	-1.3378	0.0058332
ENSG00000248596.2	1.84e-14	1.7262	1.06e-13	ENSG00000255650.1	0.0055302	-1.3478	0.00592643
ENSG00000270020.1	1.86e-14	1.7271	1.07e-13	ENSG00000203971.1	0.0056132	-1.3285	0.00600611
ENSG00000233554.1	1.93e-14	1.7275	1.1e-13	ENSG00000204187.5	0.0056187	-1.3488	0.00600967
ENSG00000250910.3	1.93e-14	1.7119	1.1e-13	ENSG00000224276.1	0.0056709	-1.3494	0.00605319
ENSG00000231865.1	2.08e-14	1.7225	1.19e-13	ENSG00000237980.1	0.0057124	-1.3469	0.00609348
ENSG00000234171.1	2.26e-14	1.7256	1.29e-13	ENSG00000250362.1	0.005806	-1.3349	0.00617976
ENSG00000267682.1	2.32e-14	1.7196	1.32e-13	ENSG00000228203.2	0.0058323	-1.3469	0.00619961
ENSG00000205037.2	2.37e-14	1.7101	1.35e-13	ENSG00000265750.1	0.0058561	-1.3434	0.00622219
ENSG00000235049.1	2.38e-14	1.7044	1.35e-13	ENSG00000255148.2	0.0058878	-1.3434	0.00625313
ENSG00000228487.1	2.42e-14	1.7233	1.37e-13	ENSG00000257337.2	0.0059998	-1.3478	0.00635542
ENSG00000248802.1	2.46e-14	1.7203	1.4e-13	ENSG00000267042.1	0.0060199	-1.3347	0.00637393
ENSG00000265445.1	2.51e-14	1.7164	1.42e-13	ENSG00000251023.1	0.0060463	-1.3474	0.00639771
ENSG00000231713.2	2.61e-14	1.7103	1.48e-13	ENSG00000223999.1	0.0060491	-1.3244	0.00639928
ENSG00000258249.1	2.69e-14	1.7053	1.52e-13	ENSG00000226453.1	0.0060508	-1.3431	0.00639968
ENSG00000249091.1	2.79e-14	1.6915	1.57e-13	ENSG00000175699.8	0.0061837	-1.3339	0.00652568
ENSG00000263305.1	2.88e-14	1.6927	1.62e-13	ENSG00000262294.1	0.006198	-1.346	0.0065383
ENSG00000225655.1	2.97e-14	1.7148	1.67e-13	ENSG00000228784.3	0.0062337	-1.3459	0.00657311
ENSG00000227050.1	2.99e-14	1.7169	1.68e-13	ENSG00000257202.1	0.0063343	-1.3322	0.0066604
ENSG00000267749.1	2.99e-14	1.7102	1.68e-13	ENSG00000260589.1	0.0063343	-1.3451	0.0066604
ENSG00000273338.1	3.61e-14	1.7183	2.02e-13	ENSG00000230113.1	0.0066679	-1.3359	0.00699001
ENSG00000266912.1	3.63e-14	1.7193	2.03e-13	ENSG00000238246.1	0.0066923	-1.3387	0.00700954
ENSG00000249106.1	3.65e-14	1.6854	2.04e-13	ENSG00000267249.1	0.0067274	-1.3422	0.00704023
ENSG00000234215.2	3.72e-14	1.7155	2.08e-13	ENSG00000266106.1	0.0069016	-1.3322	0.00720083
ENSG00000267100.1	3.94e-14	1.719	2.2e-13	ENSG00000268842.1	0.0070231	-1.3401	0.00731974
ENSG00000258676.3	4.14e-14	1.6982	2.31e-13	ENSG00000230516.1	0.0070746	-1.3138	0.00736552
ENSG00000262185.1	4.15e-14	1.7184	2.31e-13	ENSG00000259194.1	0.0070988	-1.3144	0.00738597
ENSG00000246394.3	4.17e-14	1.7106	2.32e-13	ENSG00000260162.2	0.0071334	-1.3286	0.00741721
ENSG00000224292.1	4.51e-14	1.7174	2.5e-13	ENSG00000254337.1	0.0071416	-1.3172	0.00742415
ENSG00000259796.1	4.65e-14	1.7128	2.58e-13	ENSG00000253252.2	0.0072138	-1.3226	0.0074944
ENSG00000234978.1	4.72e-14	1.7168	2.61e-13	ENSG00000257193.1	0.0072225	-1.3159	0.00749863
ENSG00000253704.1	5.42e-14	1.7152	2.99e-13	ENSG00000248243.1	0.0073184	-1.3373	0.00758523
ENSG00000258449.1	5.42e-14	1.6876	2.99e-13	ENSG00000269202.1	0.0073995	-1.3375	0.00766439
ENSG00000267327.1	5.68e-14	1.6816	3.13e-13	ENSG00000261384.1	0.0074063	-1.3262	0.00766788
ENSG00000249752.1	5.75e-14	1.7132	3.16e-13	ENSG00000215244.2	0.0074107	-1.3373	0.00766945
ENSG00000244733.4	5.75e-14	1.7145	3.16e-13	ENSG00000272081.1	0.0075999	-1.3362	0.00784688
ENSG00000249487.2	5.83e-14	1.7122	3.2e-13	ENSG00000271156.1	0.0076494	-1.3252	0.00788961
ENSG00000254602.1	6.16e-14	1.713	3.38e-13	ENSG00000261068.1	0.0077177	-1.3355	0.00795331
ENSG00000249456.1	6.28e-14	1.707	3.44e-13	ENSG00000269978.1	0.0077243	-1.3323	0.00795842
ENSG00000261098.1	6.52e-14	1.7129	3.57e-13	ENSG00000271109.1	0.0078879	-1.3344	0.00811322
ENSG00000272682.1	6.56e-14	1.7129	3.59e-13	ENSG00000204929.7	0.007908	-1.334	0.00812358
ENSG00000272858.1	6.83e-14	1.7124	3.73e-13	ENSG00000255970.1	0.007908	-1.3326	0.00812358
ENSG00000254921.1	7.14e-14	1.6496	3.9e-13	ENSG00000258593.2	0.0079268	-1.3335	0.00813945
ENSG00000224424.7	7.17e-14	1.7118	3.91e-13	ENSG00000227014.1	0.0080648	-1.332	0.00827067
ENSG00000231943.3	7.3e-14	1.7103	3.97e-13	ENSG00000233483.2	0.00809	-1.3331	0.00829127
ENSG00000254028.1	7.51e-14	1.6891	4.08e-13	ENSG00000197585.5	0.0081715	-1.3183	0.00836774
ENSG00000272463.1	7.85e-14	1.7107	4.26e-13	ENSG00000253308.2	0.0081873	-1.308	0.00838039
ENSG00000272473.1	7.85e-14	1.7089	4.26e-13	ENSG00000237402.1	0.0082733	-1.3308	0.00846485
ENSG00000250696.1	8.46e-14	1.638	4.58e-13	ENSG00000237293.1	0.0083157	-1.3099	0.00850644
ENSG00000255471.1	8.79e-14	1.7093	4.76e-13	ENSG00000231536.1	0.0083317	-1.3244	0.00851923
ENSG00000249592.1	8.81e-14	1.7093	4.76e-13	ENSG00000261737.1	0.008371	-1.3315	0.00855221
ENSG00000259827.1	8.84e-14	1.6466	4.77e-13	ENSG00000268845.1	0.0084387	-1.3234	0.00861072
ENSG00000231393.1	8.87e-14	1.7036	4.79e-13	ENSG00000223382.3	0.0084806	-1.3288	0.00865146
ENSG00000226627.1	8.89e-14	1.6803	4.79e-13	ENSG00000267311.1	0.0085379	-1.3056	0.00870626
ENSG00000254414.1	8.89e-14	1.7091	4.79e-13	ENSG00000262703.1	0.0085425	-1.3235	0.00870912
ENSG00000236130.1	9.04e-14	1.7089	4.86e-13	ENSG00000260160.1	0.008548	-1.3304	0.00871108
ENSG00000257551.1	9.53e-14	1.6906	5.12e-13	ENSG00000251230.1	0.0085959	-1.3253	0.00875072
ENSG00000257548.1	9.67e-14	1.6626	5.19e-13	ENSG00000272755.1	0.0086088	-1.33	0.00876201
ENSG00000225868.2	9.79e-14	1.7079	5.25e-13	ENSG00000272040.1	0.0086317	-1.3299	0.00878348
ENSG00000257718.1	1.08e-13	1.7068	5.78e-13	ENSG00000228022.1	0.008658	-1.3294	0.00880656
ENSG00000233244.2	1.11e-13	1.7037	5.93e-13	ENSG00000230731.2	0.0087902	-1.3239	0.00893355
ENSG00000232936.1	1.11e-13	1.6972	5.93e-13	ENSG00000233754.1	0.008796	-1.3173	0.00893757
ENSG00000235100.3	1.13e-13	1.7055	6.02e-13	ENSG00000249835.2	0.0088719	-1.3061	0.0090034
ENSG00000260774.1	1.13e-13	1.7062	6.02e-13	ENSG00000271892.1	0.0089076	-1.3038	0.00903586
ENSG00000230676.1	1.16e-13	1.705	6.18e-13	ENSG00000229196.3	0.0089306	-1.3282	0.00905352
ENSG00000270457.1	1.21e-13	1.6871	6.44e-13	ENSG00000254573.1	0.0089962	-1.3041	0.00911243
ENSG00000245573.3	1.23e-13	1.7052	6.53e-13	ENSG00000170846.11	0.0090237	-1.3277	0.00913457
ENSG00000261064.1	1.24e-13	1.7051	6.58e-13	ENSG00000230978.1	0.0090706	-1.3064	0.0091725
ENSG00000228067.1	1.29e-13	1.6848	6.83e-13	ENSG00000196364.7	0.0091903	-1.3039	0.00928968
ENSG00000258603.1	1.31e-13	1.6984	6.92e-13	ENSG00000262920.1	0.0092175	-1.3231	0.00931523
ENSG00000240521.1	1.31e-13	1.658	6.92e-13	ENSG00000224995.1	0.0092298	-1.3078	0.00932185
ENSG00000227908.3	1.33e-13	1.7042	7.02e-13	ENSG00000233903.2	0.0094441	-1.3255	0.00952839
ENSG00000262223.2	1.37e-13	1.6983	7.22e-13	ENSG00000248360.3	0.0094861	-1.3247	0.00953711
ENSG00000264569.1	1.38e-13	1.6943	7.26e-13	ENSG00000214049.6	0.0095312	-1.317	0.00957651
ENSG00000229153.1	1.38e-13	1.7025	7.26e-13	ENSG00000273449.1	0.0095921	-1.3246	0.00963173
ENSG00000236740.2	1.41e-13	1.7034	7.41e-13	ENSG00000272003.1	0.0096206	-1.3244	0.00965636
ENSG00000260878.1	1.42e-13	1.6515	7.45e-13	ENSG00000230612.1	0.0096317	-1.3237	0.0096655
ENSG00000267383.2	1.45e-13	1.7031	7.6e-13	ENSG00000224265.1	0.0097732	-1.3126	0.00980143
ENSG00000228639.2	1.45e-13	1.6742	7.6e-13	ENSG00000227606.2	0.0098557	-1.2978	0.00987398
ENSG00000260173.1	1.46e-13	1.6832	7.64e-13	ENSG00000259306.2	0.0099677	-1.3012	0.00997386
ENSG00000249998.1	1.54e-13	1.5965	8.05e-13
ENSG00000255043.1	1.63e-13	1.6935	8.51e-13
ENSG00000235185.1	1.65e-13	1.6697	8.61e-13
ENSG00000232328.1	1.68e-13	1.6671	8.75e-13
ENSG00000249574.1	1.71e-13	1.7004	8.9e-13
ENSG00000255299.1	1.72e-13	1.68	8.94e-13
ENSG00000247708.3	1.73e-13	1.7009	8.98e-13
ENSG00000268087.1	1.76e-13	1.7007	9.13e-13
ENSG00000203356.2	1.78e-13	1.7	9.21e-13
ENSG00000254833.1	1.78e-13	1.6767	9.21e-13
ENSG00000181798.2	1.79e-13	1.7004	9.26e-13
ENSG00000272121.1	1.93e-13	1.6995	9.97e-13
ENSG00000228322.1	2e-13	1.6939	1.03e-12
ENSG00000270067.1	2.04e-13	1.6988	1.05e-12
ENSG00000247137.4	2.06e-13	1.6987	1.06e-12
ENSG00000235078.1	2.11e-13	1.6978	1.09e-12
ENSG00000235902.1	2.19e-13	1.6674	1.13e-12
ENSG00000223401.1	2.22e-13	1.6918	1.14e-12
ENSG00000226101.1	2.3e-13	1.697	1.18e-12
ENSG00000271913.1	2.3e-13	1.6974	1.18e-12
ENSG00000267040.2	2.36e-13	1.697	1.21e-12
ENSG00000259134.1	2.9e-13	1.6946	1.48e-12
ENSG00000243319.3	2.93e-13	1.6813	1.5e-12
ENSG00000227403.1	2.98e-13	1.6935	1.52e-12
ENSG00000225826.1	2.99e-13	1.678	1.52e-12
ENSG00000264575.1	3.04e-13	1.694	1.55e-12
ENSG00000232453.1	3.18e-13	1.6934	1.62e-12
ENSG00000231329.3	3.38e-13	1.6857	1.72e-12
ENSG00000225484.2	3.59e-13	1.6919	1.82e-12
ENSG00000230461.4	3.59e-13	1.6907	1.82e-12
ENSG00000254526.1	3.61e-13	1.6583	1.82e-12
ENSG00000230831.1	3.61e-13	1.627	1.82e-12
ENSG00000228035.1	3.62e-13	1.6656	1.83e-12
ENSG00000258057.1	3.67e-13	1.6916	1.85e-12
ENSG00000270165.1	3.75e-13	1.6814	1.89e-12
ENSG00000234160.1	3.89e-13	1.6909	1.96e-12
ENSG00000227911.3	4.08e-13	1.6666	2.05e-12
ENSG00000223502.1	4.08e-13	1.6819	2.05e-12
ENSG00000268804.1	4.14e-13	1.6696	2.08e-12
ENSG00000237479.1	4.28e-13	1.6489	2.14e-12
ENSG00000203900.2	4.58e-13	1.6642	2.29e-12
ENSG00000254990.1	4.79e-13	1.6752	2.4e-12
ENSG00000226688.2	5.03e-13	1.6877	2.51e-12
ENSG00000266904.1	5.09e-13	1.6876	2.54e-12
ENSG00000264769.1	5.24e-13	1.6811	2.61e-12
ENSG00000267701.1	5.26e-13	1.6851	2.62e-12
ENSG00000272483.1	5.51e-13	1.6659	2.74e-12
ENSG00000225555.1	5.58e-13	1.6782	2.77e-12
ENSG00000229613.1	5.65e-13	1.6503	2.81e-12
ENSG00000224613.2	5.81e-13	1.6224	2.88e-12
ENSG00000232876.1	5.96e-13	1.6813	2.95e-12
ENSG00000253868.2	6.06e-13	1.6437	3e-12
ENSG00000260100.1	6.55e-13	1.6811	3.24e-12
ENSG00000233392.1	6.68e-13	1.6725	3.3e-12
ENSG00000267653.1	6.85e-13	1.6625	3.38e-12
ENSG00000227456.3	7.12e-13	1.6833	3.5e-12
ENSG00000272914.1	7.14e-13	1.6833	3.51e-12
ENSG00000270114.1	7.22e-13	1.6115	3.55e-12
ENSG00000246863.2	8.06e-13	1.6696	3.95e-12
ENSG00000223393.1	8.51e-13	1.6811	4.17e-12
ENSG00000265728.1	8.7e-13	1.6529	4.26e-12
ENSG00000271763.1	8.78e-13	1.677	4.29e-12
ENSG00000225056.1	9.51e-13	1.6397	4.65e-12
ENSG00000230074.1	1.02e-12	1.6788	4.98e-12
ENSG00000262879.1	1.04e-12	1.6786	5.07e-12
ENSG00000228680.1	1.06e-12	1.6343	5.16e-12
ENSG00000259869.1	1.06e-12	1.6781	5.16e-12
ENSG00000246777.1	1.07e-12	1.6782	5.2e-12
ENSG00000236262.1	1.07e-12	1.6358	5.2e-12
ENSG00000240710.1	1.09e-12	1.6678	5.29e-12
ENSG00000226031.1	1.13e-12	1.6733	5.48e-12
ENSG00000261504.1	1.15e-12	1.6773	5.57e-12
ENSG00000236996.1	1.16e-12	1.672	5.61e-12
ENSG00000228748.2	1.17e-12	1.6717	5.65e-12
ENSG00000224046.1	1.26e-12	1.6761	6.08e-12
ENSG00000259418.1	1.35e-12	1.6616	6.5e-12
ENSG00000258441.1	1.38e-12	1.675	6.64e-12
ENSG00000224023.6	1.39e-12	1.6749	6.68e-12
ENSG00000272769.1	1.4e-12	1.6743	6.72e-12
ENSG00000242611.1	1.41e-12	1.6649	6.77e-12
ENSG00000238099.1	1.44e-12	1.647	6.9e-12
ENSG00000234161.1	1.47e-12	1.6599	7.04e-12
ENSG00000271390.1	1.48e-12	1.6604	7.08e-12
ENSG00000231134.1	1.52e-12	1.6463	7.27e-12
ENSG00000272140.2	1.54e-12	1.6735	7.35e-12
ENSG00000253855.1	1.78e-12	1.6456	8.48e-12
ENSG00000241520.1	1.78e-12	1.6651	8.48e-12
ENSG00000272931.1	1.81e-12	1.6715	8.62e-12
ENSG00000254290.1	1.82e-12	1.6397	8.66e-12
ENSG00000223929.1	1.85e-12	1.6251	8.79e-12
ENSG00000228452.1	1.87e-12	1.6711	8.88e-12
ENSG00000260931.1	1.88e-12	1.6514	8.92e-12
ENSG00000267498.1	1.89e-12	1.6706	8.95e-12
ENSG00000224251.2	1.92e-12	1.656	9.09e-12
ENSG00000254910.1	1.93e-12	1.6704	9.13e-12
ENSG00000236514.1	1.94e-12	1.6668	9.16e-12
ENSG00000236408.1	1.98e-12	1.5902	9.34e-12
ENSG00000261582.1	2.17e-12	1.6669	1.02e-11
ENSG00000204860.4	2.18e-12	1.6691	1.03e-11
ENSG00000253921.1	2.18e-12	1.6685	1.03e-11
ENSG00000232116.2	2.27e-12	1.6644	1.07e-11
ENSG00000249776.1	2.3e-12	1.6392	1.08e-11
ENSG00000259274.1	2.31e-12	1.6567	1.08e-11
ENSG00000267225.1	2.31e-12	1.6125	1.08e-11
ENSG00000249736.1	2.34e-12	1.64	1.1e-11
ENSG00000186615.6	2.36e-12	1.668	1.1e-11
ENSG00000261729.1	2.39e-12	1.6503	1.12e-11
ENSG00000272377.1	2.53e-12	1.6664	1.18e-11
ENSG00000264167.1	2.59e-12	1.6417	1.21e-11
ENSG00000218510.3	2.65e-12	1.6666	1.24e-11
ENSG00000272360.1	2.67e-12	1.6661	1.24e-11
ENSG00000236404.4	2.84e-12	1.6656	1.32e-11
ENSG00000237667.1	2.94e-12	1.6507	1.36e-11
ENSG00000255089.1	2.97e-12	1.6347	1.38e-11
ENSG00000259275.1	2.99e-12	1.652	1.39e-11
ENSG00000260349.1	3.04e-12	1.6648	1.41e-11
ENSG00000267262.1	3.07e-12	1.6436	1.42e-11
ENSG00000258526.1	3.24e-12	1.6618	1.5e-11
ENSG00000245748.1	3.25e-12	1.6562	1.5e-11
ENSG00000233844.1	3.33e-12	1.6509	1.54e-11
ENSG00000251575.2	3.38e-12	1.5973	1.56e-11
ENSG00000266538.1	3.61e-12	1.6605	1.66e-11
ENSG00000263069.1	3.65e-12	1.6608	1.68e-11
ENSG00000266934.1	3.78e-12	1.6521	1.74e-11
ENSG00000233825.1	3.85e-12	1.6421	1.77e-11
ENSG00000245384.1	3.87e-12	1.6484	1.77e-11
ENSG00000227373.1	3.99e-12	1.6593	1.83e-11
ENSG00000259933.2	4.02e-12	1.6611	1.84e-11
ENSG00000249599.1	4.38e-12	1.6009	2e-11
ENSG00000226471.2	4.39e-12	1.66	2e-11
ENSG00000228506.1	4.48e-12	1.6597	2.04e-11
ENSG00000231154.1	4.67e-12	1.6589	2.13e-11
ENSG00000261123.1	4.84e-12	1.6587	2.2e-11
ENSG00000263400.2	4.89e-12	1.6586	2.22e-11
ENSG00000260403.1	5.13e-12	1.6498	2.33e-11
ENSG00000265933.1	5.23e-12	1.6218	2.37e-11
ENSG00000253972.1	5.5e-12	1.6554	2.49e-11
ENSG00000236188.1	5.79e-12	1.6316	2.62e-11
ENSG00000257711.1	6.19e-12	1.646	2.8e-11
ENSG00000242474.1	6.3e-12	1.6553	2.84e-11
ENSG00000254762.1	6.37e-12	1.6243	2.87e-11
ENSG00000261541.1	6.37e-12	1.6523	2.87e-11
ENSG00000247095.2	6.5e-12	1.6549	2.93e-11
ENSG00000237531.1	6.58e-12	1.6399	2.96e-11
ENSG00000259319.1	6.64e-12	1.6535	2.98e-11
ENSG00000256944.1	6.74e-12	1.6331	3.03e-11
ENSG00000235903.3	6.79e-12	1.6528	3.04e-11
ENSG00000258957.1	6.88e-12	1.652	3.08e-11
ENSG00000232309.1	6.95e-12	1.5462	3.11e-11
ENSG00000230159.1	7.08e-12	1.534	3.17e-11
ENSG00000231597.1	7.13e-12	1.5556	3.19e-11
ENSG00000240045.1	7.14e-12	1.6216	3.19e-11
ENSG00000203321.2	7.17e-12	1.649	3.2e-11
ENSG00000259091.1	7.22e-12	1.6428	3.21e-11
ENSG00000255020.1	7.54e-12	1.6522	3.35e-11
ENSG00000256116.1	7.94e-12	1.6515	3.52e-11
ENSG00000223482.3	8.19e-12	1.6518	3.63e-11
ENSG00000240790.1	8.66e-12	1.628	3.83e-11
ENSG00000260578.1	8.79e-12	1.6475	3.89e-11
ENSG00000228037.1	9.04e-12	1.6494	3.99e-11
ENSG00000226263.1	9.34e-12	1.6416	4.12e-11
ENSG00000254967.2	9.43e-12	1.6316	4.16e-11
ENSG00000260545.1	9.45e-12	1.6333	4.16e-11
ENSG00000226193.1	9.51e-12	1.5981	4.18e-11
ENSG00000248228.1	9.73e-12	1.6167	4.28e-11
ENSG00000255864.1	9.74e-12	1.6071	4.28e-11
ENSG00000223941.1	1e-11	1.6273	4.39e-11
ENSG00000269983.1	1.03e-11	1.6487	4.51e-11
ENSG00000268754.1	1.04e-11	1.6134	4.55e-11
ENSG00000259107.1	1.07e-11	1.5224	4.68e-11
ENSG00000270177.1	1.09e-11	1.648	4.76e-11
ENSG00000259370.1	1.18e-11	1.6334	5.15e-11
ENSG00000250024.1	1.19e-11	1.5967	5.19e-11
ENSG00000231335.1	1.23e-11	1.6394	5.36e-11
ENSG00000237934.1	1.38e-11	1.6383	6.01e-11
ENSG00000224652.1	1.47e-11	1.627	6.39e-11
ENSG00000234817.2	1.47e-11	1.6429	6.39e-11
ENSG00000227083.1	1.5e-11	1.6321	6.5e-11
ENSG00000233656.1	1.5e-11	1.6081	6.5e-11
ENSG00000255455.2	1.57e-11	1.6432	6.8e-11
ENSG00000258354.1	1.68e-11	1.64	7.26e-11
ENSG00000221571.2	1.75e-11	1.6396	7.55e-11
ENSG00000239653.1	1.76e-11	1.641	7.59e-11
ENSG00000261770.1	1.77e-11	1.6416	7.63e-11
ENSG00000227028.2	1.86e-11	1.6258	8.01e-11
ENSG00000249604.1	1.87e-11	1.604	8.04e-11
ENSG00000230922.1	1.87e-11	1.6216	8.04e-11
ENSG00000227021.1	1.99e-11	1.6036	8.55e-11
ENSG00000261777.1	2.01e-11	1.6399	8.62e-11
ENSG00000235410.1	2.04e-11	1.6018	8.74e-11
ENSG00000230623.2	2.07e-11	1.6133	8.86e-11
ENSG00000224848.1	2.17e-11	1.6389	9.28e-11
ENSG00000267493.2	2.18e-11	1.6388	9.31e-11
ENSG00000255139.1	2.25e-11	1.6384	9.6e-11
ENSG00000224441.1	2.32e-11	1.6356	9.89e-11
ENSG00000270580.1	2.39e-11	1.6376	1.02e-10
ENSG00000240219.1	2.39e-11	1.6369	1.02e-10
ENSG00000267549.1	2.41e-11	1.634	1.02e-10
ENSG00000240005.1	2.41e-11	1.6371	1.02e-10
ENSG00000232586.1	2.43e-11	1.6288	1.03e-10
ENSG00000253444.1	2.44e-11	1.5956	1.03e-10
ENSG00000249609.1	2.5e-11	1.627	1.06e-10
ENSG00000215417.6	2.56e-11	1.6366	1.08e-10
ENSG00000234476.1	2.57e-11	1.6239	1.09e-10
ENSG00000261141.1	2.62e-11	1.6359	1.11e-10
ENSG00000259398.1	2.65e-11	1.6132	1.12e-10
ENSG00000261672.1	2.7e-11	1.606	1.14e-10
ENSG00000232732.5	2.74e-11	1.6226	1.16e-10
ENSG00000247345.2	2.85e-11	1.6208	1.2e-10
ENSG00000269954.1	2.94e-11	1.606	1.24e-10
ENSG00000230736.2	3.12e-11	1.6296	1.31e-10
ENSG00000215483.4	3.27e-11	1.6288	1.37e-10
ENSG00000248508.2	3.32e-11	1.6331	1.39e-10
ENSG00000260166.1	3.38e-11	1.6015	1.42e-10
ENSG00000233602.1	3.45e-11	1.621	1.45e-10
ENSG00000257474.1	3.74e-11	1.6138	1.56e-10
ENSG00000229996.1	3.92e-11	1.6301	1.64e-10
ENSG00000259744.1	3.97e-11	1.6285	1.66e-10
ENSG00000273015.1	3.99e-11	1.6306	1.66e-10
ENSG00000259443.1	4.02e-11	1.6041	1.67e-10
ENSG00000253608.1	4.03e-11	1.623	1.68e-10
ENSG00000272447.1	4.08e-11	1.6303	1.7e-10
ENSG00000254707.1	4.22e-11	1.5962	1.75e-10
ENSG00000260236.1	4.22e-11	1.6298	1.75e-10
ENSG00000258425.1	4.26e-11	1.6056	1.77e-10
ENSG00000262412.1	4.29e-11	1.6289	1.78e-10
ENSG00000257740.1	4.33e-11	1.6295	1.79e-10
ENSG00000238186.1	4.49e-11	1.629	1.86e-10
ENSG00000232271.1	4.52e-11	1.5439	1.87e-10
ENSG00000223797.1	4.66e-11	1.6284	1.91e-10
ENSG00000224714.2	4.66e-11	1.5987	1.91e-10
ENSG00000239407.1	4.66e-11	1.6284	1.91e-10
ENSG00000247193.2	4.72e-11	1.6282	1.94e-10
ENSG00000205041.1	4.74e-11	1.6275	1.94e-10
ENSG00000255318.1	4.97e-11	1.6264	2.04e-10
ENSG00000235749.2	4.98e-11	1.6196	2.04e-10
ENSG00000253142.1	4.98e-11	1.5914	2.04e-10
ENSG00000246225.2	5.02e-11	1.6271	2.05e-10
ENSG00000262777.1	5.3e-11	1.6235	2.16e-10
ENSG00000235319.1	5.31e-11	1.6223	2.17e-10
ENSG00000233926.1	5.33e-11	1.6201	2.17e-10
ENSG00000230971.1	5.34e-11	1.5986	2.18e-10
ENSG00000239922.1	5.47e-11	1.5731	2.23e-10
ENSG00000241449.1	5.48e-11	1.6076	2.23e-10
ENSG00000232536.1	5.55e-11	1.6204	2.26e-10
ENSG00000223380.3	5.58e-11	1.6256	2.27e-10
ENSG00000251391.4	5.66e-11	1.5966	2.3e-10
ENSG00000244541.1	5.97e-11	1.6124	2.42e-10
ENSG00000269290.1	6.39e-11	1.6241	2.59e-10
ENSG00000260742.1	6.65e-11	1.6235	2.69e-10
ENSG00000196559.3	7e-11	1.6214	2.83e-10
ENSG00000248206.1	7.26e-11	1.6024	2.93e-10
ENSG00000268970.1	7.27e-11	1.6223	2.93e-10
ENSG00000248468.1	7.53e-11	1.6173	3.03e-10
ENSG00000259877.1	7.53e-11	1.6218	3.03e-10
ENSG00000214146.2	7.8e-11	1.621	3.14e-10
ENSG00000243062.1	7.85e-11	1.564	3.16e-10
ENSG00000230751.1	7.99e-11	1.6043	3.21e-10
ENSG00000248528.1	8.03e-11	1.5793	3.22e-10
ENSG00000231714.1	8.08e-11	1.5578	3.24e-10
ENSG00000260599.1	8.24e-11	1.6133	3.3e-10
ENSG00000185847.3	8.53e-11	1.5785	3.41e-10
ENSG00000257285.1	8.6e-11	1.6167	3.44e-10
ENSG00000230679.1	8.63e-11	1.6199	3.45e-10
ENSG00000260269.1	8.7e-11	1.607	3.47e-10
ENSG00000263884.1	8.71e-11	1.6194	3.47e-10
ENSG00000226530.1	8.73e-11	1.6166	3.48e-10
ENSG00000235337.1	9e-11	1.5961	3.58e-10
ENSG00000214347.5	9.2e-11	1.5983	3.66e-10
ENSG00000261837.1	9.23e-11	1.5964	3.67e-10
ENSG00000250039.3	9.32e-11	1.6013	3.69e-10
ENSG00000260360.1	9.32e-11	1.6188	3.69e-10
ENSG00000265943.1	9.32e-11	1.6181	3.69e-10
ENSG00000264514.1	9.36e-11	1.6167	3.71e-10
ENSG00000224842.2	9.39e-11	1.5967	3.71e-10
ENSG00000273230.1	9.49e-11	1.6185	3.75e-10
ENSG00000225140.1	9.53e-11	1.5917	3.76e-10
ENSG00000242120.2	9.63e-11	1.5364	3.8e-10
ENSG00000248918.2	9.7e-11	1.5296	3.82e-10
ENSG00000229108.1	9.92e-11	1.6056	3.91e-10
ENSG00000224037.2	1.03e-10	1.6154	4.05e-10
ENSG00000230648.1	1.05e-10	1.615	4.12e-10
ENSG00000236054.1	1.06e-10	1.5934	4.16e-10
ENSG00000250590.1	1.1e-10	1.5716	4.31e-10
ENSG00000254900.1	1.14e-10	1.5964	4.46e-10
ENSG00000242759.2	1.18e-10	1.6155	4.61e-10
ENSG00000250659.2	1.18e-10	1.5994	4.61e-10
ENSG00000229672.2	1.19e-10	1.5751	4.65e-10
ENSG00000272446.1	1.21e-10	1.5958	4.72e-10
ENSG00000234929.1	1.21e-10	1.5749	4.72e-10
ENSG00000254041.1	1.24e-10	1.5947	4.83e-10
ENSG00000257261.1	1.25e-10	1.6146	4.86e-10
ENSG00000266877.1	1.3e-10	1.5894	5.05e-10
ENSG00000259372.1	1.3e-10	1.5992	5.05e-10
ENSG00000272995.1	1.3e-10	1.6131	5.05e-10
ENSG00000256248.1	1.31e-10	1.6089	5.08e-10
ENSG00000272829.1	1.32e-10	1.6138	5.12e-10
ENSG00000238290.1	1.36e-10	1.6134	5.26e-10
ENSG00000231024.1	1.38e-10	1.6074	5.34e-10
ENSG00000231689.1	1.41e-10	1.6122	5.44e-10
ENSG00000267034.1	1.41e-10	1.6106	5.44e-10
ENSG00000225203.2	1.44e-10	1.5724	5.54e-10
ENSG00000243224.1	1.44e-10	1.6123	5.54e-10
ENSG00000249167.1	1.44e-10	1.6053	5.54e-10
ENSG00000260979.1	1.47e-10	1.605	5.65e-10
ENSG00000235244.3	1.53e-10	1.6117	5.88e-10
ENSG00000256124.1	1.54e-10	1.6104	5.9e-10
ENSG00000248779.1	1.54e-10	1.5824	5.9e-10
ENSG00000230613.1	1.54e-10	1.6096	5.9e-10
ENSG00000271133.1	1.56e-10	1.6115	5.98e-10
ENSG00000229388.1	1.59e-10	1.6111	6.08e-10
ENSG00000267130.1	1.59e-10	1.6106	6.08e-10
ENSG00000225956.1	1.62e-10	1.6004	6.19e-10
ENSG00000214955.5	1.63e-10	1.6108	6.22e-10
ENSG00000228363.2	1.69e-10	1.596	6.44e-10
ENSG00000254473.1	1.73e-10	1.6099	6.58e-10
ENSG00000256101.1	1.73e-10	1.5918	6.58e-10
ENSG00000268584.1	1.73e-10	1.6099	6.58e-10
ENSG00000229321.1	1.76e-10	1.5991	6.69e-10
ENSG00000256576.1	1.8e-10	1.6094	6.83e-10
ENSG00000259804.1	1.8e-10	1.6077	6.83e-10
ENSG00000257443.1	1.82e-10	1.6088	6.9e-10
ENSG00000260990.1	1.83e-10	1.5664	6.93e-10
ENSG00000247679.2	1.85e-10	1.6089	7e-10
ENSG00000261766.1	1.86e-10	1.6089	7.03e-10
ENSG00000260698.1	1.88e-10	1.6084	7.1e-10
ENSG00000240573.1	1.92e-10	1.5034	7.25e-10
ENSG00000242687.2	1.93e-10	1.6084	7.27e-10
ENSG00000260555.1	1.95e-10	1.6034	7.34e-10
ENSG00000248138.1	1.97e-10	1.5639	7.41e-10
ENSG00000234292.3	2e-10	1.6078	7.51e-10
ENSG00000241767.2	2.01e-10	1.5898	7.54e-10
ENSG00000231983.1	2.01e-10	1.6028	7.54e-10
ENSG00000232104.2	2.02e-10	1.6076	7.57e-10
ENSG00000231769.2	2.07e-10	1.6073	7.75e-10
ENSG00000258489.3	2.09e-10	1.5827	7.82e-10
ENSG00000272371.1	2.16e-10	1.5877	8.06e-10
ENSG00000253133.1	2.16e-10	1.6063	8.06e-10
ENSG00000273319.1	2.22e-10	1.6059	8.28e-10
ENSG00000260565.2	2.28e-10	1.6059	8.5e-10
ENSG00000265995.1	2.37e-10	1.5085	8.83e-10
ENSG00000234452.1	2.43e-10	1.5899	9.04e-10
ENSG00000239377.1	2.45e-10	1.5902	9.11e-10
ENSG00000260316.1	2.46e-10	1.5933	9.14e-10
ENSG00000263120.1	2.55e-10	1.6012	9.46e-10
ENSG00000227293.1	2.59e-10	1.5749	9.6e-10
ENSG00000269019.1	2.68e-10	1.6036	9.91e-10
ENSG00000273295.1	2.68e-10	1.5956	9.91e-10
ENSG00000256011.1	2.78e-10	1.579	1.03e-09
ENSG00000261617.1	2.82e-10	1.5832	1.04e-09
ENSG00000235403.1	2.83e-10	1.5128	1.04e-09
ENSG00000256481.1	2.86e-10	1.5924	1.05e-09
ENSG00000233757.2	2.95e-10	1.6019	1.08e-09
ENSG00000231611.1	3.01e-10	1.602	1.11e-09
ENSG00000253420.1	3.04e-10	1.5593	1.12e-09
ENSG00000236466.1	3.11e-10	1.5698	1.14e-09
ENSG00000229642.1	3.25e-10	1.5666	1.19e-09
ENSG00000270681.1	3.35e-10	1.6004	1.23e-09
ENSG00000224142.1	3.36e-10	1.5668	1.23e-09
ENSG00000271781.1	3.43e-10	1.6001	1.25e-09
ENSG00000254302.1	3.63e-10	1.5215	1.32e-09
ENSG00000229876.1	3.65e-10	1.5609	1.33e-09
ENSG00000254855.1	3.66e-10	1.5896	1.33e-09
ENSG00000234647.1	3.74e-10	1.5763	1.36e-09
ENSG00000230352.1	3.78e-10	1.5812	1.37e-09
ENSG00000240211.1	3.83e-10	1.5979	1.39e-09
ENSG00000260337.2	3.84e-10	1.5928	1.39e-09
ENSG00000225234.1	3.92e-10	1.5977	1.42e-09
ENSG00000230487.3	3.97e-10	1.5979	1.44e-09
ENSG00000273033.1	4.03e-10	1.5977	1.46e-09
ENSG00000240996.1	4.14e-10	1.5955	1.5e-09
ENSG00000224609.2	4.19e-10	1.5737	1.51e-09
ENSG00000232300.1	4.24e-10	1.5958	1.53e-09
ENSG00000225822.3	4.33e-10	1.5855	1.56e-09
ENSG00000272796.1	4.37e-10	1.5965	1.57e-09
ENSG00000254880.1	4.39e-10	1.5692	1.58e-09
ENSG00000225706.1	4.43e-10	1.5949	1.59e-09
ENSG00000264765.1	4.43e-10	1.5255	1.59e-09
ENSG00000268352.1	4.49e-10	1.5882	1.61e-09
ENSG00000237574.1	4.72e-10	1.5591	1.69e-09
ENSG00000270755.1	4.76e-10	1.5953	1.7e-09
ENSG00000235830.1	4.77e-10	1.5907	1.71e-09
ENSG00000236924.1	4.79e-10	1.5915	1.71e-09
ENSG00000240063.1	4.87e-10	1.5759	1.74e-09
ENSG00000250421.1	4.88e-10	1.5628	1.74e-09
ENSG00000233056.1	5.21e-10	1.5933	1.86e-09
ENSG00000245975.2	5.29e-10	1.5938	1.88e-09
ENSG00000228327.2	5.32e-10	1.5937	1.89e-09
ENSG00000231138.1	5.32e-10	1.5568	1.89e-09
ENSG00000257303.1	5.32e-10	1.5937	1.89e-09
ENSG00000225111.1	5.34e-10	1.5915	1.9e-09
ENSG00000203729.4	5.8e-10	1.5591	2.05e-09
ENSG00000234223.2	5.96e-10	1.5536	2.11e-09
ENSG00000253774.1	5.99e-10	1.5639	2.12e-09
ENSG00000273473.1	6.13e-10	1.5916	2.17e-09
ENSG00000246790.2	6.16e-10	1.5758	2.17e-09
ENSG00000254372.1	6.2e-10	1.5685	2.19e-09
ENSG00000203739.3	6.21e-10	1.5914	2.19e-09
ENSG00000238078.1	6.34e-10	1.59	2.23e-09
ENSG00000235781.1	6.39e-10	1.5906	2.25e-09
ENSG00000257910.1	6.44e-10	1.5713	2.26e-09
ENSG00000248161.1	6.58e-10	1.5905	2.31e-09
ENSG00000272004.1	6.62e-10	1.5898	2.32e-09
ENSG00000253948.1	6.82e-10	1.59	2.39e-09
ENSG00000253698.1	6.85e-10	1.5632	2.4e-09
ENSG00000234796.1	6.88e-10	1.548	2.41e-09
ENSG00000267543.1	7.04e-10	1.5896	2.46e-09
ENSG00000260592.1	7.07e-10	1.5618	2.47e-09
ENSG00000270019.1	7.31e-10	1.5884	2.55e-09
ENSG00000257060.2	7.33e-10	1.5558	2.56e-09
ENSG00000241954.1	7.33e-10	1.5818	2.56e-09
ENSG00000264914.1	7.38e-10	1.5611	2.57e-09
ENSG00000269911.1	7.4e-10	1.5888	2.58e-09
ENSG00000249310.2	7.42e-10	1.5526	2.58e-09
ENSG00000236304.1	7.48e-10	1.5875	2.6e-09
ENSG00000227544.4	7.63e-10	1.5881	2.65e-09
ENSG00000256802.2	7.75e-10	1.5881	2.69e-09
ENSG00000259071.1	7.84e-10	1.5879	2.72e-09
ENSG00000235373.1	8.17e-10	1.5868	2.83e-09
ENSG00000270127.1	8.2e-10	1.5873	2.84e-09
ENSG00000245768.2	8.41e-10	1.5757	2.91e-09
ENSG00000254718.2	8.51e-10	1.5863	2.94e-09
ENSG00000253167.1	8.57e-10	1.5808	2.96e-09
ENSG00000213971.3	8.85e-10	1.5862	3.05e-09
ENSG00000224116.2	8.85e-10	1.5835	3.05e-09
ENSG00000229848.1	9.01e-10	1.5859	3.11e-09
ENSG00000250990.1	9.46e-10	1.5842	3.26e-09
ENSG00000250850.2	9.47e-10	1.5521	3.26e-09
ENSG00000259349.1	9.48e-10	1.5849	3.26e-09
ENSG00000189149.7	9.5e-10	1.5835	3.26e-09
ENSG00000226803.3	9.52e-10	1.5851	3.27e-09
ENSG00000226355.1	1.01e-09	1.5761	3.46e-09
ENSG00000248554.1	1.03e-09	1.583	3.52e-09
ENSG00000259442.1	1.03e-09	1.5824	3.52e-09
ENSG00000250893.1	1.04e-09	1.5817	3.55e-09
ENSG00000270066.2	1.04e-09	1.5838	3.55e-09
ENSG00000256582.1	1.04e-09	1.5636	3.55e-09
ENSG00000261390.1	1.04e-09	1.5837	3.55e-09
ENSG00000269688.1	1.1e-09	1.5817	3.75e-09
ENSG00000250903.4	1.1e-09	1.5829	3.75e-09
ENSG00000269971.1	1.12e-09	1.5785	3.81e-09
ENSG00000261167.1	1.14e-09	1.5824	3.87e-09
ENSG00000258144.1	1.16e-09	1.5511	3.93e-09
ENSG00000268262.1	1.2e-09	1.5556	4.06e-09
ENSG00000189238.4	1.2e-09	1.5665	4.06e-09
ENSG00000260919.1	1.23e-09	1.5608	4.16e-09
ENSG00000236519.1	1.24e-09	1.5801	4.18e-09
ENSG00000245275.3	1.28e-09	1.5806	4.31e-09
ENSG00000237436.1	1.28e-09	1.5806	4.31e-09
ENSG00000267613.1	1.29e-09	1.5695	4.34e-09
ENSG00000261404.1	1.31e-09	1.5748	4.41e-09
ENSG00000262061.1	1.33e-09	1.5621	4.47e-09
ENSG00000228353.1	1.34e-09	1.5048	4.5e-09
ENSG00000249267.2	1.35e-09	1.5494	4.53e-09
ENSG00000239300.1	1.35e-09	1.5794	4.53e-09
ENSG00000235050.2	1.41e-09	1.5466	4.72e-09
ENSG00000236817.1	1.45e-09	1.5642	4.85e-09
ENSG00000228889.2	1.45e-09	1.5787	4.85e-09
ENSG00000237880.1	1.45e-09	1.5646	4.85e-09
ENSG00000246523.3	1.56e-09	1.5777	5.2e-09
ENSG00000272233.1	1.57e-09	1.5773	5.23e-09
ENSG00000267298.1	1.59e-09	1.5638	5.3e-09
ENSG00000232606.1	1.62e-09	1.5567	5.39e-09
ENSG00000236308.1	1.62e-09	1.5756	5.39e-09
ENSG00000267743.1	1.63e-09	1.5446	5.42e-09
ENSG00000256433.1	1.64e-09	1.577	5.45e-09
ENSG00000231521.1	1.64e-09	1.5736	5.45e-09
ENSG00000233858.4	1.65e-09	1.5653	5.47e-09
ENSG00000244879.3	1.66e-09	1.5767	5.5e-09
ENSG00000223546.2	1.67e-09	1.5766	5.53e-09
ENSG00000227630.2	1.69e-09	1.5765	5.59e-09
ENSG00000259364.1	1.69e-09	1.5636	5.59e-09
ENSG00000260876.1	1.7e-09	1.5758	5.62e-09
ENSG00000179447.2	1.71e-09	1.5446	5.64e-09
ENSG00000260329.1	1.71e-09	1.5762	5.64e-09
ENSG00000272635.1	1.71e-09	1.5762	5.64e-09
ENSG00000228204.2	1.78e-09	1.5722	5.86e-09
ENSG00000269473.1	1.79e-09	1.5756	5.89e-09
ENSG00000249392.1	1.89e-09	1.5108	6.21e-09
ENSG00000259444.1	1.92e-09	1.5495	6.3e-09
ENSG00000235834.1	1.92e-09	1.5458	6.3e-09
ENSG00000227155.3	1.98e-09	1.5736	6.49e-09
ENSG00000233178.3	1.99e-09	1.5632	6.52e-09
ENSG00000272758.1	1.99e-09	1.5739	6.52e-09
ENSG00000259036.1	2.02e-09	1.5487	6.61e-09
ENSG00000229628.1	2.06e-09	1.5574	6.72e-09
ENSG00000231889.3	2.06e-09	1.5734	6.72e-09
ENSG00000256001.1	2.06e-09	1.5705	6.72e-09
ENSG00000270562.1	2.09e-09	1.573	6.8e-09
ENSG00000257496.1	2.09e-09	1.5708	6.8e-09
ENSG00000261625.1	2.18e-09	1.5694	7.08e-09
ENSG00000249753.2	2.18e-09	1.5694	7.08e-09
ENSG00000253768.1	2.19e-09	1.5322	7.1e-09
ENSG00000254330.1	2.22e-09	1.5311	7.18e-09
ENSG00000267787.1	2.22e-09	1.5722	7.18e-09
ENSG00000237352.2	2.24e-09	1.562	7.24e-09
ENSG00000240373.1	2.25e-09	1.5689	7.27e-09
ENSG00000237389.1	2.27e-09	1.5584	7.33e-09
ENSG00000258940.2	2.28e-09	1.5702	7.35e-09
ENSG00000250049.1	2.28e-09	1.5359	7.35e-09
ENSG00000235984.1	2.31e-09	1.5238	7.44e-09
ENSG00000231057.3	2.34e-09	1.5596	7.53e-09
ENSG00000248816.1	2.35e-09	1.4822	7.56e-09
ENSG00000222043.2	2.36e-09	1.5712	7.59e-09
ENSG00000261026.1	2.4e-09	1.5653	7.7e-09
ENSG00000206062.4	2.48e-09	1.4748	7.95e-09
ENSG00000236354.1	2.48e-09	1.548	7.95e-09
ENSG00000270581.1	2.5e-09	1.5384	8.01e-09
ENSG00000226496.1	2.57e-09	1.5677	8.22e-09
ENSG00000268543.1	2.61e-09	1.5697	8.34e-09
ENSG00000271643.1	2.61e-09	1.5697	8.34e-09
ENSG00000257052.1	2.62e-09	1.5697	8.36e-09
ENSG00000254266.1	2.62e-09	1.5673	8.36e-09
ENSG00000272370.1	2.69e-09	1.5693	8.58e-09
ENSG00000236935.1	2.7e-09	1.5662	8.61e-09
ENSG00000260032.1	2.75e-09	1.5689	8.76e-09
ENSG00000255367.1	2.78e-09	1.5688	8.85e-09
ENSG00000248240.1	2.85e-09	1.5666	9.06e-09
ENSG00000224101.1	2.95e-09	1.5292	9.37e-09
ENSG00000267667.1	2.96e-09	1.5514	9.39e-09
ENSG00000255372.1	3.03e-09	1.5234	9.61e-09
ENSG00000249359.2	3.04e-09	1.5635	9.63e-09
ENSG00000245146.2	3.07e-09	1.5673	9.72e-09
ENSG00000272657.1	3.07e-09	1.5668	9.72e-09
ENSG00000271366.1	3.15e-09	1.565	9.96e-09
ENSG00000230266.1	3.16e-09	1.5535	9.99e-09
ENSG00000258949.1	3.18e-09	1.5634	1e-08
ENSG00000264808.1	3.21e-09	1.5627	1.01e-08
ENSG00000233633.1	3.27e-09	1.5468	1.03e-08
ENSG00000255421.1	3.33e-09	1.5566	1.05e-08
ENSG00000248441.2	3.5e-09	1.5653	1.1e-08
ENSG00000267420.1	3.53e-09	1.5498	1.11e-08
ENSG00000229282.1	3.59e-09	1.5577	1.13e-08
ENSG00000261744.1	3.67e-09	1.5613	1.15e-08
ENSG00000265656.1	3.76e-09	1.5574	1.18e-08
ENSG00000229118.1	3.85e-09	1.5609	1.21e-08
ENSG00000228569.1	4e-09	1.5592	1.25e-08
ENSG00000261476.1	4e-09	1.5531	1.25e-08
ENSG00000224863.1	4.02e-09	1.5551	1.26e-08
ENSG00000175967.3	4.06e-09	1.5452	1.27e-08
ENSG00000250129.1	4.11e-09	1.545	1.28e-08
ENSG00000261267.1	4.11e-09	1.5577	1.28e-08
ENSG00000264016.2	4.15e-09	1.5627	1.29e-08
ENSG00000273329.1	4.27e-09	1.5622	1.33e-08
ENSG00000259482.1	4.29e-09	1.5235	1.34e-08
ENSG00000260277.1	4.3e-09	1.5567	1.34e-08
ENSG00000256973.1	4.32e-09	1.5597	1.34e-08
ENSG00000260936.1	4.43e-09	1.5617	1.38e-08
ENSG00000232956.4	4.47e-09	1.5615	1.39e-08
ENSG00000257904.1	4.49e-09	1.5239	1.39e-08
ENSG00000272604.1	4.52e-09	1.5614	1.4e-08
ENSG00000253287.1	4.57e-09	1.5014	1.42e-08
ENSG00000271533.1	4.63e-09	1.561	1.43e-08
ENSG00000259206.1	4.65e-09	1.5601	1.44e-08
ENSG00000249996.1	4.74e-09	1.5599	1.46e-08
ENSG00000271270.1	4.77e-09	1.5605	1.47e-08
ENSG00000254860.1	4.78e-09	1.5605	1.48e-08
ENSG00000259640.1	4.8e-09	1.5507	1.48e-08
ENSG00000254645.1	4.85e-09	1.5416	1.49e-08
ENSG00000251298.1	4.87e-09	1.5483	1.5e-08
ENSG00000260273.1	4.9e-09	1.56	1.51e-08
ENSG00000266993.1	5.04e-09	1.5531	1.55e-08
ENSG00000272567.1	5.08e-09	1.5595	1.56e-08
ENSG00000237326.1	5.17e-09	1.4678	1.59e-08
ENSG00000249553.1	5.31e-09	1.4775	1.63e-08
ENSG00000260884.1	5.59e-09	1.5578	1.72e-08
ENSG00000231993.1	5.69e-09	1.5563	1.75e-08
ENSG00000236543.1	5.74e-09	1.5177	1.76e-08
ENSG00000273305.1	5.82e-09	1.5575	1.78e-08
ENSG00000259478.2	6.14e-09	1.5165	1.88e-08
ENSG00000203645.2	6.32e-09	1.5562	1.93e-08
ENSG00000227210.1	6.68e-09	1.5551	2.04e-08
ENSG00000240288.3	6.88e-09	1.5542	2.1e-08
ENSG00000259681.1	6.9e-09	1.5212	2.1e-08
ENSG00000243715.1	7.07e-09	1.5274	2.15e-08
ENSG00000242242.1	7.17e-09	1.5543	2.18e-08
ENSG00000227342.1	7.19e-09	1.5304	2.19e-08
ENSG00000235052.1	7.38e-09	1.5539	2.24e-08
ENSG00000226476.2	7.48e-09	1.5298	2.27e-08
ENSG00000248932.1	7.49e-09	1.5536	2.27e-08
ENSG00000229703.2	7.54e-09	1.5088	2.29e-08
ENSG00000250453.1	7.68e-09	1.5114	2.32e-08
ENSG00000255580.1	7.96e-09	1.5453	2.41e-08
ENSG00000263520.1	8.03e-09	1.4522	2.43e-08
ENSG00000237416.2	8.22e-09	1.5485	2.48e-08
ENSG00000232600.2	8.28e-09	1.5521	2.5e-08
ENSG00000229901.1	8.36e-09	1.5517	2.52e-08
ENSG00000249993.1	8.4e-09	1.5348	2.53e-08
ENSG00000232306.1	8.44e-09	1.5346	2.54e-08
ENSG00000237560.1	8.46e-09	1.5444	2.55e-08
ENSG00000261347.1	8.51e-09	1.4841	2.56e-08
ENSG00000256538.1	8.56e-09	1.5447	2.57e-08
ENSG00000258443.1	8.65e-09	1.5495	2.6e-08
ENSG00000240449.1	8.67e-09	1.551	2.6e-08
ENSG00000267605.1	9e-09	1.5507	2.7e-08
ENSG00000261193.1	9.08e-09	1.5251	2.72e-08
ENSG00000272072.1	9.17e-09	1.5504	2.75e-08
ENSG00000234290.2	9.44e-09	1.55	2.82e-08
ENSG00000246174.3	9.49e-09	1.5499	2.84e-08
ENSG00000253695.1	9.53e-09	1.5348	2.85e-08
ENSG00000267777.1	9.73e-09	1.5169	2.9e-08
ENSG00000226950.2	9.94e-09	1.5492	2.96e-08
ENSG00000223960.2	1.04e-08	1.5485	3.1e-08
ENSG00000227848.1	1.04e-08	1.5485	3.1e-08
ENSG00000228793.1	1.05e-08	1.5406	3.12e-08
ENSG00000272254.1	1.05e-08	1.5314	3.12e-08
ENSG00000227214.2	1.07e-08	1.548	3.18e-08
ENSG00000267299.1	1.07e-08	1.535	3.18e-08
ENSG00000260467.1	1.09e-08	1.5207	3.23e-08
ENSG00000227217.1	1.09e-08	1.5029	3.23e-08
ENSG00000253404.1	1.1e-08	1.5458	3.26e-08
ENSG00000249740.1	1.12e-08	1.5465	3.31e-08
ENSG00000267334.1	1.12e-08	1.4992	3.31e-08
ENSG00000260804.2	1.13e-08	1.5471	3.34e-08
ENSG00000259714.1	1.14e-08	1.5461	3.37e-08
ENSG00000234663.1	1.14e-08	1.5393	3.37e-08
ENSG00000173811.6	1.16e-08	1.5152	3.42e-08
ENSG00000257999.1	1.16e-08	1.5427	3.42e-08
ENSG00000226312.3	1.16e-08	1.5462	3.42e-08
ENSG00000248694.1	1.18e-08	1.4549	3.47e-08
ENSG00000249846.2	1.19e-08	1.5463	3.5e-08
ENSG00000270117.1	1.22e-08	1.5456	3.58e-08
ENSG00000239911.1	1.23e-08	1.5458	3.61e-08
ENSG00000253980.1	1.25e-08	1.5066	3.67e-08
ENSG00000260641.1	1.26e-08	1.5451	3.69e-08
ENSG00000272563.1	1.28e-08	1.5433	3.75e-08
ENSG00000236869.1	1.31e-08	1.5445	3.84e-08
ENSG00000228423.2	1.33e-08	1.5227	3.89e-08
ENSG00000233559.1	1.37e-08	1.5441	4e-08
ENSG00000229424.1	1.37e-08	1.5059	4e-08
ENSG00000264635.1	1.39e-08	1.5417	4.05e-08
ENSG00000260091.1	1.39e-08	1.5435	4.05e-08
ENSG00000245526.4	1.44e-08	1.5155	4.19e-08
ENSG00000254671.1	1.45e-08	1.5381	4.22e-08
ENSG00000258344.1	1.52e-08	1.5358	4.42e-08
ENSG00000175773.8	1.53e-08	1.5423	4.44e-08
ENSG00000250802.2	1.54e-08	1.5422	4.47e-08
ENSG00000264247.1	1.57e-08	1.5419	4.55e-08
ENSG00000237987.1	1.6e-08	1.4961	4.63e-08
ENSG00000227705.1	1.6e-08	1.5038	4.63e-08
ENSG00000261257.1	1.61e-08	1.51	4.66e-08
ENSG00000249494.1	1.64e-08	1.5408	4.74e-08
ENSG00000268093.1	1.64e-08	1.54	4.74e-08
ENSG00000224286.1	1.65e-08	1.5172	4.76e-08
ENSG00000227117.2	1.67e-08	1.5296	4.81e-08
ENSG00000261103.1	1.67e-08	1.5144	4.81e-08
ENSG00000230525.1	1.68e-08	1.4747	4.84e-08
ENSG00000231509.1	1.7e-08	1.5189	4.89e-08
ENSG00000234070.1	1.73e-08	1.5084	4.97e-08
ENSG00000229589.1	1.75e-08	1.5402	5.02e-08
ENSG00000228918.3	1.75e-08	1.5159	5.02e-08
ENSG00000230212.2	1.75e-08	1.537	5.02e-08
ENSG00000234230.1	1.77e-08	1.5224	5.08e-08
ENSG00000237374.1	1.79e-08	1.476	5.13e-08
ENSG00000229520.1	1.82e-08	1.4536	5.21e-08
ENSG00000260021.1	1.87e-08	1.5087	5.35e-08
ENSG00000235121.1	1.89e-08	1.5371	5.4e-08
ENSG00000231638.1	1.9e-08	1.514	5.43e-08
ENSG00000258879.1	1.99e-08	1.5001	5.68e-08
ENSG00000267603.1	2e-08	1.5144	5.71e-08
ENSG00000258346.1	2.01e-08	1.4949	5.73e-08
ENSG00000227953.2	2.03e-08	1.5375	5.78e-08
ENSG00000271646.1	2.03e-08	1.5377	5.78e-08
ENSG00000246774.1	2.05e-08	1.5243	5.83e-08
ENSG00000261537.1	2.05e-08	1.5239	5.83e-08
ENSG00000259876.1	2.06e-08	1.5231	5.85e-08
ENSG00000260479.1	2.06e-08	1.5129	5.85e-08
ENSG00000267128.1	2.06e-08	1.5375	5.85e-08
ENSG00000260464.1	2.08e-08	1.5374	5.9e-08
ENSG00000234832.1	2.08e-08	1.5325	5.9e-08
ENSG00000261758.1	2.09e-08	1.5288	5.92e-08
ENSG00000251567.1	2.12e-08	1.4714	6.01e-08
ENSG00000264940.2	2.15e-08	1.5353	6.09e-08
ENSG00000236861.2	2.2e-08	1.5334	6.22e-08
ENSG00000271927.1	2.23e-08	1.5362	6.3e-08
ENSG00000204685.5	2.25e-08	1.5361	6.35e-08
ENSG00000261840.1	2.27e-08	1.5357	6.4e-08
ENSG00000233862.1	2.28e-08	1.5354	6.43e-08
ENSG00000235343.1	2.3e-08	1.4955	6.48e-08
ENSG00000235597.1	2.32e-08	1.5207	6.53e-08
ENSG00000254263.1	2.38e-08	1.5167	6.7e-08
ENSG00000261079.1	2.43e-08	1.5348	6.83e-08
ENSG00000226741.1	2.44e-08	1.5069	6.86e-08
ENSG00000254510.1	2.52e-08	1.531	7.06e-08
ENSG00000187621.10	2.54e-08	1.527	7.11e-08
ENSG00000267287.1	2.55e-08	1.5321	7.13e-08
ENSG00000228888.1	2.6e-08	1.4578	7.26e-08
ENSG00000267521.1	2.63e-08	1.4906	7.34e-08
ENSG00000267302.1	2.68e-08	1.5332	7.48e-08
ENSG00000251336.1	2.69e-08	1.382	7.5e-08
ENSG00000247982.2	2.75e-08	1.5328	7.65e-08
ENSG00000214837.4	2.76e-08	1.5322	7.67e-08
ENSG00000240875.1	2.76e-08	1.5327	7.67e-08
ENSG00000272024.1	2.81e-08	1.5324	7.8e-08
ENSG00000230881.1	2.86e-08	1.5056	7.94e-08
ENSG00000245522.2	2.88e-08	1.5318	7.99e-08
ENSG00000258044.1	2.89e-08	1.5223	8.01e-08
ENSG00000240766.1	2.93e-08	1.5145	8.11e-08
ENSG00000259669.1	3.09e-08	1.5092	8.55e-08
ENSG00000236849.1	3.1e-08	1.5248	8.57e-08
ENSG00000231102.1	3.15e-08	1.5266	8.7e-08
ENSG00000224660.1	3.31e-08	1.5298	9.12e-08
ENSG00000240354.1	3.31e-08	1.4412	9.12e-08
ENSG00000265490.1	3.31e-08	1.5206	9.12e-08
ENSG00000256742.1	3.33e-08	1.5246	9.17e-08
ENSG00000237312.1	3.33e-08	1.4818	9.17e-08
ENSG00000242339.1	3.45e-08	1.35	9.49e-08
ENSG00000245904.2	3.45e-08	1.5285	9.49e-08
ENSG00000233411.1	3.46e-08	1.5284	9.51e-08
ENSG00000214922.5	3.47e-08	1.529	9.52e-08
