## Supplementary material for "Pan-cancer Analyses reveal functional similarities of three lncRNAs across multiple tumors": Lists of dysregulated lncRNAs (part 2 of 2)

### Sheet: THCA (continued)
Up regulated lncRNAs	p value	log2(FC)	FDR	Down regulated lncRNAs	p value	log2(FC)	FDR
ENSG00000249042.1	3.47e-08	1.529	9.52e-08
ENSG00000255670.1	3.47e-08	1.5262	9.52e-08
ENSG00000226853.2	3.48e-08	1.529	9.54e-08
ENSG00000243089.1	3.55e-08	1.5155	9.73e-08
ENSG00000226381.3	3.56e-08	1.5286	9.74e-08
ENSG00000228005.1	3.6e-08	1.4875	9.85e-08
ENSG00000247853.2	3.67e-08	1.5163	1e-07
ENSG00000246877.1	3.7e-08	1.5226	1.01e-07
ENSG00000234684.2	3.75e-08	1.5277	1.02e-07
ENSG00000231574.1	3.82e-08	1.5247	1.04e-07
ENSG00000269985.1	3.89e-08	1.5104	1.06e-07
ENSG00000249605.1	3.89e-08	1.4551	1.06e-07
ENSG00000231114.1	3.9e-08	1.4847	1.06e-07
ENSG00000250957.1	3.95e-08	1.4944	1.07e-07
ENSG00000234037.1	4e-08	1.5069	1.09e-07
ENSG00000251665.1	4.06e-08	1.5162	1.1e-07
ENSG00000253596.1	4.1e-08	1.5105	1.11e-07
ENSG00000180279.5	4.15e-08	1.5233	1.13e-07
ENSG00000259935.1	4.18e-08	1.5232	1.13e-07
ENSG00000233393.1	4.18e-08	1.5168	1.13e-07
ENSG00000251455.1	4.2e-08	1.5222	1.14e-07
ENSG00000235077.1	4.25e-08	1.5154	1.15e-07
ENSG00000271584.1	4.49e-08	1.5212	1.21e-07
ENSG00000259180.1	4.52e-08	1.5036	1.22e-07
ENSG00000230631.1	4.54e-08	1.5203	1.23e-07
ENSG00000260506.1	4.55e-08	1.4932	1.23e-07
ENSG00000205622.5	4.58e-08	1.5045	1.23e-07
ENSG00000247796.2	4.6e-08	1.5244	1.24e-07
ENSG00000254319.1	4.66e-08	1.5181	1.25e-07
ENSG00000257259.1	4.68e-08	1.5038	1.26e-07
ENSG00000204119.1	4.76e-08	1.51	1.28e-07
ENSG00000271815.1	4.83e-08	1.5213	1.3e-07
ENSG00000253385.1	5e-08	1.498	1.34e-07
ENSG00000234174.1	5.06e-08	1.5066	1.36e-07
ENSG00000258646.1	5.1e-08	1.5222	1.37e-07
ENSG00000226022.1	5.1e-08	1.4931	1.37e-07
ENSG00000237807.3	5.3e-08	1.5215	1.42e-07
ENSG00000234630.1	5.34e-08	1.5205	1.43e-07
ENSG00000237377.2	5.39e-08	1.4818	1.44e-07
ENSG00000239523.1	5.42e-08	1.5216	1.45e-07
ENSG00000236426.3	5.48e-08	1.5071	1.46e-07
ENSG00000267568.2	5.49e-08	1.4935	1.46e-07
ENSG00000254966.1	5.52e-08	1.5208	1.47e-07
ENSG00000224729.4	5.55e-08	1.5194	1.48e-07
ENSG00000268947.1	5.64e-08	1.521	1.5e-07
ENSG00000269934.1	5.67e-08	1.5162	1.51e-07
ENSG00000227477.1	5.7e-08	1.5206	1.51e-07
ENSG00000227375.1	5.72e-08	1.5207	1.52e-07
ENSG00000233321.1	5.74e-08	1.4918	1.52e-07
ENSG00000257920.1	5.83e-08	1.5085	1.54e-07
ENSG00000272389.1	5.84e-08	1.5197	1.55e-07
ENSG00000180769.4	6.03e-08	1.5199	1.59e-07
ENSG00000251034.1	6.03e-08	1.5193	1.59e-07
ENSG00000264000.1	6.12e-08	1.4763	1.62e-07
ENSG00000255236.2	6.16e-08	1.5137	1.63e-07
ENSG00000258170.1	6.19e-08	1.4961	1.63e-07
ENSG00000224356.3	6.24e-08	1.5181	1.64e-07
ENSG00000229912.1	6.24e-08	1.5084	1.64e-07
ENSG00000245080.4	6.45e-08	1.5047	1.7e-07
ENSG00000254135.1	6.45e-08	1.445	1.7e-07
ENSG00000233093.1	6.51e-08	1.5142	1.71e-07
ENSG00000256746.1	6.59e-08	1.5032	1.73e-07
ENSG00000237092.1	6.82e-08	1.4983	1.79e-07
ENSG00000234493.1	6.9e-08	1.4925	1.81e-07
ENSG00000225778.1	6.92e-08	1.5174	1.82e-07
ENSG00000249806.1	6.98e-08	1.493	1.83e-07
ENSG00000224888.3	7e-08	1.5152	1.84e-07
ENSG00000230850.3	7.01e-08	1.5174	1.84e-07
ENSG00000230454.1	7.01e-08	1.5173	1.84e-07
ENSG00000266744.1	7.05e-08	1.4977	1.84e-07
ENSG00000227963.1	7.05e-08	1.5168	1.84e-07
ENSG00000236537.1	7.06e-08	1.5168	1.85e-07
ENSG00000253893.2	7.09e-08	1.5171	1.85e-07
ENSG00000233760.1	7.46e-08	1.51	1.95e-07
ENSG00000266312.1	7.58e-08	1.5158	1.98e-07
ENSG00000253829.1	7.81e-08	1.5145	2.04e-07
ENSG00000254101.1	7.84e-08	1.4912	2.04e-07
ENSG00000265451.1	7.85e-08	1.514	2.04e-07
ENSG00000254768.1	7.86e-08	1.4829	2.05e-07
ENSG00000245060.2	8.19e-08	1.5148	2.13e-07
ENSG00000223536.1	8.27e-08	1.4875	2.15e-07
ENSG00000259343.1	8.34e-08	1.5139	2.17e-07
ENSG00000237640.1	8.4e-08	1.4932	2.18e-07
ENSG00000253357.1	8.47e-08	1.4946	2.2e-07
ENSG00000243018.1	8.53e-08	1.5092	2.21e-07
ENSG00000189419.5	8.64e-08	1.5139	2.24e-07
ENSG00000259084.2	9.03e-08	1.501	2.34e-07
ENSG00000257495.1	9.15e-08	1.4173	2.37e-07
ENSG00000265758.1	9.23e-08	1.4645	2.39e-07
ENSG00000235837.1	9.24e-08	1.5088	2.39e-07
ENSG00000244926.2	9.25e-08	1.5128	2.39e-07
ENSG00000258904.1	9.28e-08	1.5106	2.4e-07
ENSG00000230435.1	9.41e-08	1.4905	2.43e-07
ENSG00000260536.1	9.48e-08	1.5087	2.44e-07
ENSG00000227857.2	9.5e-08	1.5035	2.45e-07
ENSG00000272799.1	9.52e-08	1.5117	2.45e-07
ENSG00000240535.4	9.53e-08	1.4928	2.45e-07
ENSG00000257614.1	9.57e-08	1.4449	2.46e-07
ENSG00000236810.1	9.58e-08	1.5121	2.46e-07
ENSG00000266824.1	9.9e-08	1.5087	2.54e-07
ENSG00000226286.1	9.94e-08	1.5029	2.55e-07
ENSG00000265185.2	1.01e-07	1.5112	2.59e-07
ENSG00000266604.1	1.02e-07	1.4832	2.61e-07
ENSG00000234740.1	1.04e-07	1.5079	2.66e-07
ENSG00000181211.1	1.06e-07	1.4629	2.71e-07
ENSG00000258683.1	1.07e-07	1.3897	2.73e-07
ENSG00000234181.1	1.09e-07	1.5073	2.78e-07
ENSG00000261471.1	1.09e-07	1.4939	2.78e-07
ENSG00000235731.1	1.15e-07	1.4885	2.93e-07
ENSG00000259039.1	1.16e-07	1.493	2.96e-07
ENSG00000250365.2	1.18e-07	1.5087	3.01e-07
ENSG00000227598.1	1.24e-07	1.505	3.16e-07
ENSG00000269107.1	1.27e-07	1.5075	3.23e-07
ENSG00000258426.1	1.3e-07	1.4583	3.3e-07
ENSG00000269043.1	1.31e-07	1.4982	3.33e-07
ENSG00000254361.1	1.33e-07	1.4281	3.38e-07
ENSG00000229151.1	1.36e-07	1.5035	3.45e-07
ENSG00000273181.1	1.37e-07	1.5058	3.47e-07
ENSG00000270996.1	1.4e-07	1.5059	3.55e-07
ENSG00000249623.1	1.44e-07	1.4819	3.64e-07
ENSG00000233246.1	1.45e-07	1.4991	3.67e-07
ENSG00000249159.2	1.46e-07	1.5024	3.69e-07
ENSG00000259974.2	1.46e-07	1.4937	3.69e-07
ENSG00000257097.1	1.48e-07	1.491	3.74e-07
ENSG00000267677.1	1.49e-07	1.5031	3.76e-07
ENSG00000250427.1	1.49e-07	1.4915	3.76e-07
ENSG00000231121.2	1.51e-07	1.4896	3.8e-07
ENSG00000259736.1	1.51e-07	1.5045	3.8e-07
ENSG00000254363.2	1.53e-07	1.5043	3.85e-07
ENSG00000227071.1	1.53e-07	1.5038	3.85e-07
ENSG00000268333.1	1.53e-07	1.4918	3.85e-07
ENSG00000218018.2	1.55e-07	1.5004	3.9e-07
ENSG00000228577.1	1.57e-07	1.4643	3.94e-07
ENSG00000253640.1	1.58e-07	1.4784	3.97e-07
ENSG00000254024.1	1.59e-07	1.5036	3.99e-07
ENSG00000260285.1	1.6e-07	1.5036	4.01e-07
ENSG00000228812.3	1.61e-07	1.502	4.03e-07
ENSG00000142396.6	1.61e-07	1.5034	4.03e-07
ENSG00000229873.1	1.66e-07	1.5029	4.15e-07
ENSG00000248774.1	1.66e-07	1.5023	4.15e-07
ENSG00000226266.2	1.67e-07	1.5028	4.17e-07
ENSG00000224992.1	1.7e-07	1.5025	4.24e-07
ENSG00000263508.1	1.7e-07	1.4977	4.24e-07
ENSG00000266955.1	1.73e-07	1.481	4.31e-07
ENSG00000265010.1	1.75e-07	1.4994	4.36e-07
ENSG00000255135.3	1.76e-07	1.5019	4.38e-07
ENSG00000260743.1	1.77e-07	1.5014	4.4e-07
ENSG00000235927.2	1.78e-07	1.5015	4.42e-07
ENSG00000231125.2	1.78e-07	1.5017	4.42e-07
ENSG00000229258.1	1.8e-07	1.4758	4.47e-07
ENSG00000272823.1	1.82e-07	1.4995	4.51e-07
ENSG00000226237.1	1.82e-07	1.5005	4.51e-07
ENSG00000253263.1	1.83e-07	1.4927	4.54e-07
ENSG00000234860.1	1.87e-07	1.4738	4.63e-07
ENSG00000272225.1	1.87e-07	1.5002	4.63e-07
ENSG00000245468.3	1.88e-07	1.5007	4.65e-07
ENSG00000259704.1	1.88e-07	1.5004	4.65e-07
ENSG00000259033.1	1.9e-07	1.4734	4.7e-07
ENSG00000231459.1	1.92e-07	1.4957	4.74e-07
ENSG00000268362.1	1.92e-07	1.5003	4.74e-07
ENSG00000231312.2	1.93e-07	1.5003	4.76e-07
ENSG00000236107.3	1.93e-07	1.4824	4.76e-07
ENSG00000273237.1	2.01e-07	1.4996	4.95e-07
ENSG00000233852.1	2.02e-07	1.476	4.97e-07
ENSG00000228485.1	2.04e-07	1.4874	5.02e-07
ENSG00000232920.1	2.08e-07	1.4727	5.11e-07
ENSG00000236617.2	2.09e-07	1.4987	5.13e-07
ENSG00000233308.1	2.12e-07	1.4785	5.2e-07
ENSG00000152487.6	2.18e-07	1.4982	5.35e-07
ENSG00000226842.1	2.18e-07	1.4795	5.35e-07
ENSG00000273287.1	2.21e-07	1.4862	5.41e-07
ENSG00000230709.1	2.23e-07	1.4827	5.46e-07
ENSG00000234686.1	2.24e-07	1.4168	5.48e-07
ENSG00000242553.1	2.25e-07	1.4974	5.5e-07
ENSG00000237399.3	2.25e-07	1.4973	5.5e-07
ENSG00000253122.1	2.27e-07	1.4758	5.54e-07
ENSG00000220908.2	2.27e-07	1.4651	5.54e-07
ENSG00000230290.1	2.35e-07	1.4822	5.73e-07
ENSG00000259989.1	2.35e-07	1.4482	5.73e-07
ENSG00000245870.2	2.35e-07	1.4292	5.73e-07
ENSG00000256757.1	2.37e-07	1.4649	5.78e-07
ENSG00000230641.1	2.38e-07	1.4813	5.8e-07
ENSG00000236336.1	2.39e-07	1.4641	5.82e-07
ENSG00000253327.2	2.4e-07	1.4965	5.84e-07
ENSG00000250282.1	2.45e-07	1.4912	5.95e-07
ENSG00000227455.2	2.45e-07	1.449	5.95e-07
ENSG00000235269.1	2.46e-07	1.4805	5.97e-07
ENSG00000238141.2	2.49e-07	1.4924	6.04e-07
ENSG00000261616.1	2.51e-07	1.4931	6.09e-07
ENSG00000227516.1	2.57e-07	1.4679	6.22e-07
ENSG00000215374.5	2.58e-07	1.495	6.24e-07
ENSG00000251623.1	2.61e-07	1.4797	6.31e-07
ENSG00000272374.1	2.61e-07	1.495	6.31e-07
ENSG00000253924.1	2.63e-07	1.4418	6.35e-07
ENSG00000259116.1	2.66e-07	1.4918	6.42e-07
ENSG00000259584.1	2.73e-07	1.4943	6.59e-07
ENSG00000232211.1	2.74e-07	1.4306	6.61e-07
ENSG00000266441.1	2.79e-07	1.4924	6.72e-07
ENSG00000261080.1	2.81e-07	1.4671	6.77e-07
ENSG00000271204.1	2.87e-07	1.4915	6.9e-07
ENSG00000251517.1	2.89e-07	1.4799	6.94e-07
ENSG00000273131.1	2.89e-07	1.4932	6.94e-07
ENSG00000228775.3	2.9e-07	1.4932	6.95e-07
ENSG00000234183.1	2.9e-07	1.4858	6.95e-07
ENSG00000257613.1	2.9e-07	1.4923	6.95e-07
ENSG00000266114.1	2.97e-07	1.4629	7.12e-07
ENSG00000265519.1	3.02e-07	1.4925	7.23e-07
ENSG00000255525.1	3.05e-07	1.4485	7.3e-07
ENSG00000271020.1	3.05e-07	1.4923	7.3e-07
ENSG00000260252.1	3.07e-07	1.4874	7.34e-07
ENSG00000260715.1	3.08e-07	1.4444	7.36e-07
ENSG00000197291.4	3.09e-07	1.4921	7.38e-07
ENSG00000206113.3	3.11e-07	1.4919	7.41e-07
ENSG00000237892.1	3.11e-07	1.4888	7.41e-07
ENSG00000230975.1	3.12e-07	1.4286	7.43e-07
ENSG00000265125.1	3.19e-07	1.4656	7.59e-07
ENSG00000268266.1	3.19e-07	1.4877	7.59e-07
ENSG00000254204.1	3.25e-07	1.4897	7.73e-07
ENSG00000230746.1	3.29e-07	1.3356	7.82e-07
ENSG00000254287.1	3.3e-07	1.4616	7.84e-07
ENSG00000231050.1	3.32e-07	1.4908	7.89e-07
ENSG00000260065.1	3.37e-07	1.4905	8e-07
ENSG00000232593.2	3.39e-07	1.4904	8.05e-07
ENSG00000254687.1	3.47e-07	1.4516	8.23e-07
ENSG00000224505.2	3.49e-07	1.4899	8.28e-07
ENSG00000236145.1	3.53e-07	1.3742	8.37e-07
ENSG00000229036.3	3.59e-07	1.4894	8.5e-07
ENSG00000250220.1	3.61e-07	1.4893	8.54e-07
ENSG00000234456.3	3.61e-07	1.4893	8.54e-07
ENSG00000247011.2	3.71e-07	1.4824	8.77e-07
ENSG00000235326.1	3.74e-07	1.4887	8.83e-07
ENSG00000260613.1	3.75e-07	1.4789	8.85e-07
ENSG00000250493.2	3.76e-07	1.4752	8.87e-07
ENSG00000268047.1	3.81e-07	1.4868	8.99e-07
ENSG00000234091.1	3.82e-07	1.4653	9.01e-07
ENSG00000260858.1	3.87e-07	1.4333	9.12e-07
ENSG00000273342.1	3.99e-07	1.4756	9.4e-07
ENSG00000227192.1	4e-07	1.4873	9.42e-07
ENSG00000258511.1	4.03e-07	1.4489	9.47e-07
ENSG00000237036.4	4.03e-07	1.4874	9.47e-07
ENSG00000262890.1	4.04e-07	1.4828	9.49e-07
ENSG00000224043.3	4.11e-07	1.4871	9.65e-07
ENSG00000265477.1	4.11e-07	1.4221	9.65e-07
ENSG00000229999.2	4.25e-07	1.4712	9.97e-07
ENSG00000259793.1	4.25e-07	1.4824	9.97e-07
ENSG00000270777.1	4.31e-07	1.4669	1.01e-06
ENSG00000253961.1	4.33e-07	1.4648	1.01e-06
ENSG00000258633.1	4.34e-07	1.4787	1.02e-06
ENSG00000260077.1	4.46e-07	1.4856	1.04e-06
ENSG00000249395.2	4.46e-07	1.4643	1.04e-06
ENSG00000254362.1	4.49e-07	1.4698	1.05e-06
ENSG00000224565.1	4.53e-07	1.4615	1.06e-06
ENSG00000213468.3	4.53e-07	1.4841	1.06e-06
ENSG00000254532.1	4.69e-07	1.4618	1.09e-06
ENSG00000225790.1	4.72e-07	1.4696	1.1e-06
ENSG00000241211.1	4.9e-07	1.4537	1.14e-06
ENSG00000259715.1	4.91e-07	1.4835	1.14e-06
ENSG00000256128.1	4.94e-07	1.4777	1.15e-06
ENSG00000267006.1	5.03e-07	1.4735	1.17e-06
ENSG00000203808.6	5.06e-07	1.4787	1.17e-06
ENSG00000237361.2	5.08e-07	1.4676	1.18e-06
ENSG00000254389.2	5.1e-07	1.4832	1.18e-06
ENSG00000244349.1	5.23e-07	1.4828	1.21e-06
ENSG00000267296.2	5.34e-07	1.4824	1.23e-06
ENSG00000260719.1	5.37e-07	1.474	1.24e-06
ENSG00000230725.1	5.4e-07	1.4773	1.25e-06
ENSG00000258891.1	5.42e-07	1.4793	1.25e-06
ENSG00000204837.2	5.51e-07	1.4819	1.27e-06
ENSG00000261432.1	5.53e-07	1.4546	1.27e-06
ENSG00000264433.1	5.55e-07	1.4804	1.28e-06
ENSG00000251364.2	5.55e-07	1.4817	1.28e-06
ENSG00000230899.1	5.77e-07	1.4609	1.33e-06
ENSG00000268416.1	5.86e-07	1.4808	1.35e-06
ENSG00000266803.1	5.86e-07	1.4675	1.35e-06
ENSG00000235097.1	5.88e-07	1.4596	1.35e-06
ENSG00000271845.1	5.92e-07	1.4625	1.36e-06
ENSG00000223754.1	6.01e-07	1.4734	1.38e-06
ENSG00000227713.1	6.04e-07	1.4543	1.38e-06
ENSG00000259663.2	6.07e-07	1.4693	1.39e-06
ENSG00000230124.2	6.09e-07	1.4801	1.39e-06
ENSG00000258402.1	6.09e-07	1.4121	1.39e-06
ENSG00000238018.1	6.09e-07	1.4791	1.39e-06
ENSG00000271743.1	6.09e-07	1.48	1.39e-06
ENSG00000224509.1	6.12e-07	1.47	1.4e-06
ENSG00000224272.2	6.14e-07	1.4622	1.4e-06
ENSG00000254777.1	6.15e-07	1.4769	1.4e-06
ENSG00000249837.1	6.16e-07	1.4277	1.41e-06
ENSG00000232363.1	6.16e-07	1.4661	1.41e-06
ENSG00000257563.1	6.17e-07	1.4539	1.41e-06
ENSG00000226571.1	6.28e-07	1.4582	1.43e-06
ENSG00000226864.1	6.34e-07	1.4787	1.44e-06
ENSG00000245729.1	6.39e-07	1.472	1.45e-06
ENSG00000258393.1	6.43e-07	1.3053	1.46e-06
ENSG00000257458.1	6.44e-07	1.4514	1.46e-06
ENSG00000250831.1	6.59e-07	1.4657	1.49e-06
ENSG00000250132.2	6.62e-07	1.4785	1.5e-06
ENSG00000204832.5	6.65e-07	1.4737	1.51e-06
ENSG00000253428.1	6.67e-07	1.452	1.51e-06
ENSG00000266942.1	6.69e-07	1.4752	1.51e-06
ENSG00000235530.2	6.83e-07	1.4776	1.55e-06
ENSG00000257742.1	6.85e-07	1.4779	1.55e-06
ENSG00000222044.1	6.91e-07	1.4646	1.56e-06
ENSG00000228430.4	7.18e-07	1.4662	1.62e-06
ENSG00000233553.1	7.2e-07	1.4244	1.62e-06
ENSG00000267702.1	7.2e-07	1.4766	1.62e-06
ENSG00000267079.1	7.23e-07	1.4665	1.63e-06
ENSG00000260510.1	7.45e-07	1.4631	1.68e-06
ENSG00000257431.1	7.45e-07	1.468	1.68e-06
ENSG00000258131.1	7.53e-07	1.4746	1.7e-06
ENSG00000231621.1	7.54e-07	1.4646	1.7e-06
ENSG00000248986.1	7.61e-07	1.4501	1.71e-06
ENSG00000245112.2	7.71e-07	1.4557	1.73e-06
ENSG00000230313.1	7.85e-07	1.4284	1.76e-06
ENSG00000273384.1	7.86e-07	1.4723	1.76e-06
ENSG00000267537.1	7.9e-07	1.4165	1.77e-06
ENSG00000223461.1	7.94e-07	1.4752	1.78e-06
ENSG00000267246.1	8.08e-07	1.4749	1.81e-06
ENSG00000261490.1	8.17e-07	1.4747	1.83e-06
ENSG00000246331.2	8.51e-07	1.4721	1.9e-06
ENSG00000272129.1	8.74e-07	1.4735	1.95e-06
ENSG00000235790.3	8.85e-07	1.4733	1.98e-06
ENSG00000253925.1	8.88e-07	1.4403	1.98e-06
ENSG00000253371.1	8.98e-07	1.3963	2e-06
ENSG00000259802.1	9.03e-07	1.473	2.01e-06
ENSG00000268375.1	9.38e-07	1.4449	2.09e-06
ENSG00000234535.1	9.44e-07	1.4667	2.1e-06
ENSG00000253634.1	9.46e-07	1.431	2.1e-06
ENSG00000236526.1	9.47e-07	1.4692	2.11e-06
ENSG00000253682.1	9.51e-07	1.4103	2.11e-06
ENSG00000242282.2	9.62e-07	1.4718	2.14e-06
ENSG00000249984.1	9.65e-07	1.4422	2.14e-06
ENSG00000248371.1	9.72e-07	1.4619	2.16e-06
ENSG00000269051.1	9.82e-07	1.4714	2.18e-06
ENSG00000242808.3	9.89e-07	1.4713	2.19e-06
ENSG00000260551.1	9.93e-07	1.4439	2.2e-06
ENSG00000258868.1	1.02e-06	1.448	2.26e-06
ENSG00000250938.1	1.02e-06	1.4702	2.26e-06
ENSG00000254095.1	1.02e-06	1.3714	2.26e-06
ENSG00000235279.1	1.03e-06	1.4306	2.28e-06
ENSG00000234676.1	1.04e-06	1.4616	2.3e-06
ENSG00000254451.2	1.05e-06	1.4514	2.31e-06
ENSG00000255434.1	1.05e-06	1.4702	2.31e-06
ENSG00000255328.1	1.05e-06	1.4649	2.31e-06
ENSG00000265533.1	1.06e-06	1.4342	2.34e-06
ENSG00000227398.3	1.07e-06	1.4699	2.35e-06
ENSG00000267136.1	1.07e-06	1.4657	2.35e-06
ENSG00000223956.1	1.07e-06	1.4638	2.35e-06
ENSG00000227687.1	1.07e-06	1.4524	2.35e-06
ENSG00000235532.1	1.09e-06	1.4566	2.4e-06
ENSG00000272092.1	1.1e-06	1.4694	2.42e-06
ENSG00000234707.2	1.1e-06	1.4591	2.42e-06
ENSG00000253434.1	1.11e-06	1.4518	2.44e-06
ENSG00000267151.2	1.13e-06	1.468	2.48e-06
ENSG00000253854.1	1.14e-06	1.4686	2.5e-06
ENSG00000237838.1	1.15e-06	1.4631	2.52e-06
ENSG00000233912.1	1.16e-06	1.4684	2.54e-06
ENSG00000242925.1	1.16e-06	1.4388	2.54e-06
ENSG00000237686.2	1.19e-06	1.4679	2.6e-06
ENSG00000259289.1	1.19e-06	1.4561	2.6e-06
ENSG00000256862.1	1.19e-06	1.4619	2.6e-06
ENSG00000223751.1	1.21e-06	1.4515	2.64e-06
ENSG00000223786.1	1.21e-06	1.4388	2.64e-06
ENSG00000234953.2	1.23e-06	1.4378	2.68e-06
ENSG00000224610.1	1.23e-06	1.4349	2.68e-06
ENSG00000251598.1	1.24e-06	1.4436	2.7e-06
ENSG00000251613.3	1.25e-06	1.4624	2.72e-06
ENSG00000233654.1	1.26e-06	1.4668	2.74e-06
ENSG00000251445.1	1.27e-06	1.4371	2.75e-06
ENSG00000233651.2	1.27e-06	1.446	2.75e-06
ENSG00000247950.2	1.27e-06	1.4666	2.75e-06
ENSG00000267104.1	1.31e-06	1.4661	2.84e-06
ENSG00000237128.1	1.31e-06	1.4523	2.84e-06
ENSG00000249781.2	1.32e-06	1.4442	2.85e-06
ENSG00000261879.1	1.32e-06	1.466	2.85e-06
ENSG00000225806.3	1.32e-06	1.466	2.85e-06
ENSG00000248896.2	1.32e-06	1.4655	2.85e-06
ENSG00000271998.1	1.33e-06	1.4634	2.87e-06
ENSG00000269887.1	1.34e-06	1.4657	2.89e-06
ENSG00000230300.1	1.35e-06	1.4459	2.91e-06
ENSG00000231720.1	1.36e-06	1.4403	2.93e-06
ENSG00000226913.1	1.36e-06	1.461	2.93e-06
ENSG00000260823.1	1.37e-06	1.4402	2.95e-06
ENSG00000227060.2	1.37e-06	1.4641	2.95e-06
ENSG00000225963.3	1.38e-06	1.4635	2.97e-06
ENSG00000258701.1	1.38e-06	1.465	2.97e-06
ENSG00000234035.1	1.39e-06	1.4531	2.99e-06
ENSG00000196960.3	1.41e-06	1.4548	3.03e-06
ENSG00000235919.3	1.43e-06	1.4644	3.07e-06
ENSG00000226026.1	1.44e-06	1.4643	3.09e-06
ENSG00000233893.1	1.45e-06	1.4592	3.11e-06
ENSG00000224187.1	1.47e-06	1.4448	3.15e-06
ENSG00000270137.1	1.47e-06	1.4531	3.15e-06
ENSG00000253736.1	1.48e-06	1.4564	3.17e-06
ENSG00000226990.1	1.49e-06	1.4263	3.19e-06
ENSG00000259540.1	1.52e-06	1.4592	3.25e-06
ENSG00000272667.1	1.52e-06	1.4634	3.25e-06
ENSG00000263667.1	1.54e-06	1.4462	3.29e-06
ENSG00000257698.1	1.54e-06	1.463	3.29e-06
ENSG00000250616.2	1.55e-06	1.463	3.31e-06
ENSG00000224074.3	1.59e-06	1.4504	3.39e-06
ENSG00000231920.1	1.59e-06	1.4625	3.39e-06
ENSG00000261829.1	1.61e-06	1.4363	3.43e-06
ENSG00000245322.2	1.62e-06	1.4594	3.45e-06
ENSG00000259542.1	1.64e-06	1.4506	3.49e-06
ENSG00000255153.1	1.66e-06	1.4617	3.53e-06
ENSG00000248008.2	1.67e-06	1.4615	3.54e-06
ENSG00000260618.1	1.67e-06	1.4586	3.54e-06
ENSG00000249464.1	1.67e-06	1.4612	3.54e-06
ENSG00000258355.1	1.69e-06	1.4445	3.58e-06
ENSG00000228482.1	1.69e-06	1.4211	3.58e-06
ENSG00000241525.3	1.7e-06	1.4349	3.6e-06
ENSG00000260515.1	1.73e-06	1.4587	3.66e-06
ENSG00000249252.1	1.75e-06	1.4567	3.7e-06
ENSG00000272369.1	1.77e-06	1.4605	3.74e-06
ENSG00000229740.1	1.77e-06	1.3909	3.74e-06
ENSG00000269667.1	1.78e-06	1.4315	3.76e-06
ENSG00000227237.1	1.8e-06	1.4507	3.79e-06
ENSG00000228566.1	1.8e-06	1.4435	3.79e-06
ENSG00000224204.1	1.8e-06	1.4526	3.79e-06
ENSG00000255260.1	1.8e-06	1.4466	3.79e-06
ENSG00000259088.1	1.81e-06	1.46	3.81e-06
ENSG00000260750.1	1.82e-06	1.4591	3.83e-06
ENSG00000273071.1	1.82e-06	1.4599	3.83e-06
ENSG00000257725.1	1.84e-06	1.4148	3.87e-06
ENSG00000254802.1	1.9e-06	1.4556	3.98e-06
ENSG00000227492.1	1.9e-06	1.4584	3.98e-06
ENSG00000205562.1	1.9e-06	1.4541	3.98e-06
ENSG00000255109.1	1.9e-06	1.4232	3.98e-06
ENSG00000258001.1	1.91e-06	1.4487	4e-06
ENSG00000266947.1	1.91e-06	1.4589	4e-06
ENSG00000250075.1	1.94e-06	1.457	4.06e-06
ENSG00000224100.1	1.95e-06	1.4485	4.08e-06
ENSG00000231128.1	1.97e-06	1.4438	4.12e-06
ENSG00000234509.1	1.98e-06	1.4535	4.14e-06
ENSG00000272892.1	1.99e-06	1.4578	4.16e-06
ENSG00000235570.1	1.99e-06	1.4336	4.16e-06
ENSG00000248738.2	2e-06	1.4557	4.17e-06
ENSG00000175873.3	2e-06	1.4581	4.17e-06
ENSG00000267402.1	2.08e-06	1.4251	4.34e-06
ENSG00000224899.1	2.08e-06	1.4366	4.34e-06
ENSG00000258735.1	2.1e-06	1.4562	4.38e-06
ENSG00000232940.1	2.12e-06	1.4569	4.42e-06
ENSG00000235535.3	2.15e-06	1.4065	4.47e-06
ENSG00000272161.1	2.15e-06	1.4562	4.47e-06
ENSG00000250218.1	2.17e-06	1.4304	4.51e-06
ENSG00000272709.1	2.19e-06	1.4551	4.55e-06
ENSG00000230303.1	2.19e-06	1.4564	4.55e-06
ENSG00000230471.1	2.2e-06	1.3634	4.57e-06
ENSG00000237587.2	2.21e-06	1.3716	4.59e-06
ENSG00000223387.2	2.25e-06	1.4402	4.67e-06
ENSG00000237419.1	2.26e-06	1.4371	4.68e-06
ENSG00000243629.1	2.29e-06	1.4552	4.74e-06
ENSG00000261118.1	2.3e-06	1.4555	4.76e-06
ENSG00000237021.2	2.31e-06	1.4549	4.78e-06
ENSG00000250062.1	2.34e-06	1.4409	4.84e-06
ENSG00000233061.1	2.35e-06	1.4375	4.85e-06
ENSG00000267074.1	2.36e-06	1.4537	4.87e-06
ENSG00000253343.1	2.36e-06	1.4056	4.87e-06
ENSG00000224746.1	2.4e-06	1.4505	4.95e-06
ENSG00000249647.2	2.41e-06	1.4158	4.97e-06
ENSG00000233420.1	2.41e-06	1.426	4.97e-06
ENSG00000264196.1	2.42e-06	1.4316	4.99e-06
ENSG00000224127.1	2.45e-06	1.4296	5.05e-06
ENSG00000267412.1	2.48e-06	1.445	5.1e-06
ENSG00000271931.1	2.48e-06	1.4525	5.1e-06
ENSG00000254790.1	2.48e-06	1.4258	5.1e-06
ENSG00000262888.1	2.51e-06	1.4536	5.16e-06
ENSG00000238195.1	2.53e-06	1.3965	5.2e-06
ENSG00000237914.1	2.55e-06	1.4393	5.24e-06
ENSG00000272087.1	2.57e-06	1.4534	5.28e-06
ENSG00000240050.1	2.61e-06	1.4531	5.36e-06
ENSG00000233058.1	2.62e-06	1.453	5.38e-06
ENSG00000233705.2	2.64e-06	1.4529	5.41e-06
ENSG00000228382.1	2.65e-06	1.4392	5.43e-06
ENSG00000231473.2	2.66e-06	1.4528	5.45e-06
ENSG00000257048.1	2.66e-06	1.4334	5.45e-06
ENSG00000250280.2	2.72e-06	1.4302	5.56e-06
ENSG00000250699.1	2.76e-06	1.4376	5.64e-06
ENSG00000228412.2	2.76e-06	1.4521	5.64e-06
ENSG00000272646.1	2.77e-06	1.4518	5.66e-06
ENSG00000243107.1	2.85e-06	1.45	5.82e-06
ENSG00000204802.3	2.86e-06	1.4514	5.84e-06
ENSG00000225057.2	2.87e-06	1.4507	5.85e-06
ENSG00000260460.1	2.87e-06	1.4435	5.85e-06
ENSG00000272588.1	2.87e-06	1.4511	5.85e-06
ENSG00000255568.2	2.88e-06	1.4513	5.87e-06
ENSG00000255219.1	2.89e-06	1.4238	5.89e-06
ENSG00000248346.1	2.89e-06	1.4178	5.89e-06
ENSG00000269792.1	2.97e-06	1.4327	6.04e-06
ENSG00000258413.1	3.11e-06	1.4484	6.33e-06
ENSG00000248787.1	3.15e-06	1.4494	6.4e-06
ENSG00000271554.1	3.17e-06	1.4479	6.44e-06
ENSG00000258600.1	3.17e-06	1.3992	6.44e-06
ENSG00000246662.2	3.21e-06	1.4383	6.5e-06
ENSG00000260645.1	3.21e-06	1.4492	6.5e-06
ENSG00000236556.1	3.23e-06	1.3973	6.54e-06
ENSG00000255237.1	3.25e-06	1.449	6.57e-06
ENSG00000242094.1	3.25e-06	1.4379	6.57e-06
ENSG00000250634.1	3.26e-06	1.4125	6.59e-06
ENSG00000254932.2	3.26e-06	1.4305	6.59e-06
ENSG00000254461.1	3.27e-06	1.4486	6.6e-06
ENSG00000264339.1	3.27e-06	1.4439	6.6e-06
ENSG00000236194.2	3.37e-06	1.4418	6.79e-06
ENSG00000260231.1	3.37e-06	1.4482	6.79e-06
ENSG00000226679.1	3.39e-06	1.4126	6.83e-06
ENSG00000234327.3	3.45e-06	1.4478	6.94e-06
ENSG00000237609.1	3.49e-06	1.4334	7.02e-06
ENSG00000250069.1	3.5e-06	1.4424	7.04e-06
ENSG00000231612.1	3.51e-06	1.4381	7.06e-06
ENSG00000269736.1	3.54e-06	1.4364	7.11e-06
ENSG00000223576.2	3.55e-06	1.4412	7.13e-06
ENSG00000240571.1	3.57e-06	1.4465	7.17e-06
ENSG00000235560.3	3.57e-06	1.4471	7.17e-06
ENSG00000247810.2	3.59e-06	1.3616	7.2e-06
ENSG00000258983.1	3.6e-06	1.4397	7.22e-06
ENSG00000228495.1	3.63e-06	1.4427	7.27e-06
ENSG00000272192.1	3.63e-06	1.4464	7.27e-06
ENSG00000224959.1	3.72e-06	1.4442	7.45e-06
ENSG00000249694.2	3.76e-06	1.4272	7.52e-06
ENSG00000259118.1	3.82e-06	1.4427	7.64e-06
ENSG00000267766.1	3.97e-06	1.4179	7.93e-06
ENSG00000244327.1	3.97e-06	1.4372	7.93e-06
ENSG00000227006.1	3.97e-06	1.4392	7.93e-06
ENSG00000229955.1	3.99e-06	1.4274	7.97e-06
ENSG00000185904.7	4e-06	1.4445	7.98e-06
ENSG00000272226.1	4e-06	1.4429	7.98e-06
ENSG00000254207.1	4.08e-06	1.4318	8.13e-06
ENSG00000235481.2	4.14e-06	1.4369	8.25e-06
ENSG00000243305.1	4.2e-06	1.4073	8.36e-06
ENSG00000223930.1	4.22e-06	1.4313	8.39e-06
ENSG00000269535.1	4.26e-06	1.435	8.47e-06
ENSG00000267212.1	4.32e-06	1.4333	8.58e-06
ENSG00000248300.1	4.37e-06	1.4001	8.68e-06
ENSG00000272282.1	4.38e-06	1.442	8.69e-06
ENSG00000269574.1	4.41e-06	1.4388	8.75e-06
ENSG00000258458.1	4.43e-06	1.443	8.78e-06
ENSG00000261592.1	4.43e-06	1.4401	8.78e-06
ENSG00000271335.1	4.45e-06	1.443	8.81e-06
ENSG00000245662.2	4.45e-06	1.4294	8.81e-06
ENSG00000260657.1	4.52e-06	1.4338	8.95e-06
ENSG00000268583.1	4.54e-06	1.4409	8.98e-06
ENSG00000271551.1	4.54e-06	1.4425	8.98e-06
ENSG00000273137.1	4.73e-06	1.4418	9.35e-06
ENSG00000225213.2	4.78e-06	1.4375	9.45e-06
ENSG00000263327.2	4.83e-06	1.4414	9.54e-06
ENSG00000253576.1	4.83e-06	1.4095	9.54e-06
ENSG00000230970.2	4.94e-06	1.437	9.74e-06
ENSG00000234199.2	4.95e-06	1.4311	9.76e-06
ENSG00000258342.1	4.96e-06	1.4224	9.77e-06
ENSG00000234773.2	5.03e-06	1.4404	9.91e-06
ENSG00000254427.1	5.07e-06	1.4405	9.98e-06
ENSG00000272518.1	5.09e-06	1.4404	1e-05
ENSG00000228293.1	5.15e-06	1.4332	1.01e-05
ENSG00000262312.1	5.24e-06	1.4348	1.03e-05
ENSG00000272672.1	5.27e-06	1.4313	1.03e-05
ENSG00000254973.1	5.43e-06	1.4392	1.07e-05
ENSG00000231512.1	5.49e-06	1.4382	1.08e-05
ENSG00000258483.1	5.49e-06	1.4021	1.08e-05
ENSG00000226770.1	5.52e-06	1.4261	1.08e-05
ENSG00000268564.1	5.53e-06	1.4379	1.08e-05
ENSG00000235939.1	5.54e-06	1.4283	1.09e-05
ENSG00000271046.1	5.63e-06	1.4287	1.1e-05
ENSG00000259923.1	5.69e-06	1.4199	1.11e-05
ENSG00000237453.1	5.69e-06	1.4291	1.11e-05
ENSG00000225588.2	5.72e-06	1.4327	1.12e-05
ENSG00000248275.1	5.73e-06	1.4381	1.12e-05
ENSG00000232284.3	5.77e-06	1.438	1.13e-05
ENSG00000231294.1	5.79e-06	1.435	1.13e-05
ENSG00000251165.1	5.79e-06	1.4126	1.13e-05
ENSG00000272009.1	5.81e-06	1.4378	1.13e-05
ENSG00000233799.1	5.89e-06	1.4371	1.15e-05
ENSG00000259855.1	5.91e-06	1.4034	1.15e-05
ENSG00000267501.1	5.93e-06	1.4176	1.15e-05
ENSG00000235151.1	6e-06	1.4358	1.17e-05
ENSG00000250357.1	6.04e-06	1.4106	1.17e-05
ENSG00000235785.1	6.06e-06	1.3986	1.18e-05
ENSG00000273185.1	6.28e-06	1.4092	1.22e-05
ENSG00000226640.2	6.3e-06	1.362	1.22e-05
ENSG00000231830.1	6.3e-06	1.4278	1.22e-05
ENSG00000229536.1	6.33e-06	1.4349	1.22e-05
ENSG00000228701.1	6.33e-06	1.4361	1.22e-05
ENSG00000226207.1	6.35e-06	1.411	1.23e-05
ENSG00000232412.1	6.38e-06	1.4359	1.23e-05
ENSG00000270049.1	6.47e-06	1.4357	1.25e-05
ENSG00000246560.2	6.48e-06	1.4356	1.25e-05
ENSG00000244383.1	6.5e-06	1.4322	1.25e-05
ENSG00000230294.4	6.8e-06	1.417	1.31e-05
ENSG00000269504.1	6.8e-06	1.4063	1.31e-05
ENSG00000229692.3	6.94e-06	1.4343	1.33e-05
ENSG00000249265.1	6.94e-06	1.3807	1.33e-05
ENSG00000224093.1	6.95e-06	1.4336	1.34e-05
ENSG00000259251.2	7.03e-06	1.4341	1.35e-05
ENSG00000227355.1	7.08e-06	1.4247	1.36e-05
ENSG00000237843.1	7.23e-06	1.3355	1.39e-05
ENSG00000264937.1	7.35e-06	1.4313	1.41e-05
ENSG00000248150.1	7.43e-06	1.411	1.42e-05
ENSG00000260624.1	7.54e-06	1.3871	1.44e-05
ENSG00000260296.1	7.55e-06	1.4327	1.44e-05
ENSG00000243969.1	7.63e-06	1.3108	1.46e-05
ENSG00000226669.2	7.63e-06	1.4304	1.46e-05
ENSG00000256747.1	7.63e-06	1.4089	1.46e-05
ENSG00000226828.1	7.77e-06	1.4248	1.48e-05
ENSG00000177757.1	7.83e-06	1.4318	1.49e-05
ENSG00000174403.11	7.85e-06	1.4219	1.5e-05
ENSG00000257449.1	7.94e-06	1.4236	1.51e-05
ENSG00000236760.1	7.95e-06	1.4147	1.51e-05
ENSG00000273456.1	7.95e-06	1.4317	1.51e-05
ENSG00000205396.7	7.97e-06	1.402	1.52e-05
ENSG00000249917.2	8.02e-06	1.4155	1.53e-05
ENSG00000250241.1	8.15e-06	1.4177	1.55e-05
ENSG00000236859.2	8.17e-06	1.4311	1.55e-05
ENSG00000243349.2	8.21e-06	1.4215	1.56e-05
ENSG00000251301.2	8.28e-06	1.4305	1.57e-05
ENSG00000268555.1	8.37e-06	1.4304	1.59e-05
ENSG00000258096.1	8.4e-06	1.4139	1.59e-05
ENSG00000267150.1	8.45e-06	1.4243	1.6e-05
ENSG00000251143.1	8.47e-06	1.4297	1.6e-05
ENSG00000232229.1	8.65e-06	1.43	1.64e-05
ENSG00000270964.1	8.69e-06	1.4299	1.64e-05
ENSG00000229407.1	8.69e-06	1.3803	1.64e-05
ENSG00000225376.1	8.7e-06	1.4059	1.64e-05
ENSG00000231721.2	8.72e-06	1.4298	1.65e-05
ENSG00000269444.1	8.81e-06	1.4185	1.66e-05
ENSG00000230945.1	8.97e-06	1.3938	1.69e-05
ENSG00000253322.1	9e-06	1.3722	1.7e-05
ENSG00000248717.1	9e-06	1.3473	1.7e-05
ENSG00000258609.1	9.11e-06	1.4055	1.72e-05
ENSG00000232077.1	9.12e-06	1.4156	1.72e-05
ENSG00000260568.1	9.13e-06	1.3831	1.72e-05
ENSG00000231671.1	9.19e-06	1.4041	1.73e-05
ENSG00000259437.1	9.31e-06	1.419	1.75e-05
ENSG00000261250.1	9.33e-06	1.4085	1.75e-05
ENSG00000227220.1	9.46e-06	1.42	1.78e-05
ENSG00000230366.5	9.56e-06	1.4275	1.79e-05
ENSG00000256690.1	9.62e-06	1.4183	1.8e-05
ENSG00000273243.1	9.72e-06	1.4268	1.82e-05
ENSG00000225083.1	9.79e-06	1.4233	1.83e-05
ENSG00000270140.1	9.79e-06	1.4152	1.83e-05
ENSG00000257275.2	9.82e-06	1.4081	1.84e-05
ENSG00000196951.6	9.89e-06	1.4273	1.85e-05
ENSG00000231682.1	9.9e-06	1.404	1.85e-05
ENSG00000240453.1	9.94e-06	1.4269	1.86e-05
ENSG00000258959.1	1.04e-05	1.4254	1.94e-05
ENSG00000253526.1	1.06e-05	1.3817	1.98e-05
ENSG00000259241.1	1.06e-05	1.3724	1.98e-05
ENSG00000228313.3	1.07e-05	1.4146	2e-05
ENSG00000241544.1	1.08e-05	1.4251	2.01e-05
ENSG00000256424.1	1.08e-05	1.3615	2.01e-05
ENSG00000254102.1	1.09e-05	1.4142	2.03e-05
ENSG00000227195.4	1.1e-05	1.4252	2.05e-05
ENSG00000227527.2	1.1e-05	1.4252	2.05e-05
ENSG00000272365.1	1.1e-05	1.4251	2.05e-05
ENSG00000229980.4	1.11e-05	1.425	2.06e-05
ENSG00000235399.1	1.11e-05	1.3802	2.06e-05
ENSG00000260583.1	1.11e-05	1.4249	2.06e-05
ENSG00000250546.1	1.12e-05	1.4042	2.08e-05
ENSG00000260496.2	1.12e-05	1.4073	2.08e-05
ENSG00000229583.1	1.12e-05	1.4226	2.08e-05
ENSG00000234698.1	1.13e-05	1.4111	2.09e-05
ENSG00000261839.1	1.13e-05	1.4246	2.09e-05
ENSG00000227646.3	1.14e-05	1.4034	2.11e-05
ENSG00000271738.1	1.15e-05	1.4243	2.13e-05
ENSG00000230658.1	1.15e-05	1.4241	2.13e-05
ENSG00000227938.1	1.16e-05	1.3942	2.15e-05
ENSG00000273302.1	1.17e-05	1.4228	2.16e-05
ENSG00000263923.1	1.2e-05	1.4121	2.22e-05
ENSG00000254694.1	1.2e-05	1.4208	2.22e-05
ENSG00000259245.1	1.21e-05	1.4135	2.23e-05
ENSG00000273306.1	1.21e-05	1.4232	2.23e-05
ENSG00000253701.1	1.22e-05	1.4147	2.25e-05
ENSG00000267321.1	1.22e-05	1.4231	2.25e-05
ENSG00000269293.2	1.24e-05	1.4228	2.28e-05
ENSG00000272086.1	1.24e-05	1.4228	2.28e-05
ENSG00000259188.1	1.24e-05	1.4078	2.28e-05
ENSG00000267282.1	1.24e-05	1.4178	2.28e-05
ENSG00000260232.1	1.26e-05	1.3826	2.32e-05
ENSG00000258647.1	1.27e-05	1.4217	2.34e-05
ENSG00000216863.5	1.29e-05	1.4095	2.37e-05
ENSG00000249453.1	1.3e-05	1.3988	2.39e-05
ENSG00000248677.1	1.3e-05	1.4203	2.39e-05
ENSG00000272735.1	1.3e-05	1.4216	2.39e-05
ENSG00000266935.1	1.31e-05	1.4209	2.4e-05
ENSG00000260954.1	1.32e-05	1.4211	2.42e-05
ENSG00000273406.1	1.32e-05	1.4181	2.42e-05
ENSG00000236977.1	1.33e-05	1.4093	2.44e-05
ENSG00000261519.2	1.37e-05	1.4059	2.51e-05
ENSG00000224374.1	1.37e-05	1.3864	2.51e-05
ENSG00000237721.1	1.37e-05	1.4176	2.51e-05
ENSG00000181800.5	1.39e-05	1.4159	2.54e-05
ENSG00000263916.1	1.41e-05	1.4188	2.58e-05
ENSG00000249341.1	1.41e-05	1.4018	2.58e-05
ENSG00000261374.1	1.43e-05	1.4195	2.61e-05
ENSG00000229941.1	1.48e-05	1.3892	2.7e-05
ENSG00000236197.2	1.5e-05	1.4054	2.73e-05
ENSG00000259290.1	1.52e-05	1.3958	2.77e-05
ENSG00000227895.4	1.53e-05	1.3996	2.78e-05
ENSG00000258403.1	1.53e-05	1.3757	2.78e-05
ENSG00000189229.10	1.53e-05	1.4032	2.78e-05
ENSG00000240618.1	1.54e-05	1.4167	2.8e-05
ENSG00000254887.1	1.54e-05	1.4121	2.8e-05
ENSG00000268532.1	1.55e-05	1.3761	2.82e-05
ENSG00000228237.1	1.55e-05	1.4114	2.82e-05
ENSG00000249145.1	1.56e-05	1.3929	2.83e-05
ENSG00000237726.1	1.57e-05	1.4054	2.85e-05
ENSG00000266088.1	1.57e-05	1.4176	2.85e-05
ENSG00000255362.1	1.58e-05	1.4172	2.86e-05
ENSG00000248285.1	1.59e-05	1.3944	2.88e-05
ENSG00000257526.1	1.59e-05	1.417	2.88e-05
ENSG00000261187.1	1.6e-05	1.4175	2.9e-05
ENSG00000270673.1	1.61e-05	1.4174	2.91e-05
ENSG00000232655.1	1.64e-05	1.3924	2.96e-05
ENSG00000241111.1	1.65e-05	1.3595	2.98e-05
ENSG00000266783.1	1.65e-05	1.4169	2.98e-05
ENSG00000250057.1	1.66e-05	1.4121	3e-05
ENSG00000231902.1	1.68e-05	1.3765	3.03e-05
ENSG00000242880.1	1.69e-05	1.4012	3.05e-05
ENSG00000256643.1	1.7e-05	1.3538	3.06e-05
ENSG00000254300.1	1.7e-05	1.3855	3.06e-05
ENSG00000258450.1	1.7e-05	1.4132	3.06e-05
ENSG00000246541.2	1.71e-05	1.3794	3.08e-05
ENSG00000272425.1	1.71e-05	1.4139	3.08e-05
ENSG00000235888.1	1.75e-05	1.4148	3.15e-05
ENSG00000263786.1	1.76e-05	1.4092	3.16e-05
ENSG00000263860.1	1.77e-05	1.395	3.18e-05
ENSG00000231890.3	1.78e-05	1.4155	3.19e-05
ENSG00000270083.1	1.78e-05	1.4154	3.19e-05
ENSG00000268081.1	1.78e-05	1.4146	3.19e-05
ENSG00000258857.1	1.8e-05	1.4111	3.23e-05
ENSG00000225745.4	1.81e-05	1.3907	3.24e-05
ENSG00000260816.1	1.81e-05	1.4125	3.24e-05
ENSG00000259969.1	1.82e-05	1.4149	3.26e-05
ENSG00000228021.3	1.83e-05	1.4148	3.28e-05
ENSG00000261448.1	1.83e-05	1.3933	3.28e-05
ENSG00000273077.1	1.84e-05	1.4124	3.29e-05
ENSG00000223742.1	1.85e-05	1.3871	3.31e-05
ENSG00000229766.2	1.86e-05	1.3991	3.32e-05
ENSG00000226819.1	1.89e-05	1.3876	3.37e-05
ENSG00000242029.1	1.9e-05	1.363	3.39e-05
ENSG00000229645.4	1.9e-05	1.414	3.39e-05
ENSG00000272529.1	1.96e-05	1.4134	3.49e-05
ENSG00000263429.3	1.98e-05	1.4018	3.53e-05
ENSG00000227467.3	2e-05	1.413	3.56e-05
ENSG00000203650.3	2.01e-05	1.4124	3.57e-05
ENSG00000271151.1	2.01e-05	1.4129	3.57e-05
ENSG00000265992.1	2.01e-05	1.3939	3.57e-05
ENSG00000267776.1	2.01e-05	1.4128	3.57e-05
ENSG00000231704.1	2.01e-05	1.4115	3.57e-05
ENSG00000231273.1	2.02e-05	1.3918	3.59e-05
ENSG00000223923.1	2.04e-05	1.4122	3.62e-05
ENSG00000232645.1	2.04e-05	1.4125	3.62e-05
ENSG00000228235.1	2.04e-05	1.3821	3.62e-05
ENSG00000236989.1	2.05e-05	1.3842	3.63e-05
ENSG00000260368.1	2.05e-05	1.4122	3.63e-05
ENSG00000267606.1	2.06e-05	1.4086	3.65e-05
ENSG00000230269.2	2.11e-05	1.3899	3.73e-05
ENSG00000229325.1	2.13e-05	1.411	3.76e-05
ENSG00000236078.1	2.16e-05	1.397	3.81e-05
ENSG00000225675.2	2.17e-05	1.4076	3.83e-05
ENSG00000261465.2	2.17e-05	1.4006	3.83e-05
ENSG00000260281.1	2.18e-05	1.4089	3.84e-05
ENSG00000267373.1	2.19e-05	1.3814	3.86e-05
ENSG00000255893.1	2.25e-05	1.4059	3.96e-05
ENSG00000273007.1	2.25e-05	1.4105	3.96e-05
ENSG00000260989.1	2.29e-05	1.39	4.03e-05
ENSG00000260661.1	2.33e-05	1.4054	4.09e-05
ENSG00000249295.1	2.33e-05	1.406	4.09e-05
ENSG00000205056.8	2.33e-05	1.4074	4.09e-05
ENSG00000256884.1	2.34e-05	1.3968	4.11e-05
ENSG00000248118.1	2.35e-05	1.3765	4.12e-05
ENSG00000164621.5	2.36e-05	1.4081	4.14e-05
ENSG00000237735.2	2.37e-05	1.3399	4.15e-05
ENSG00000259645.1	2.38e-05	1.3959	4.17e-05
ENSG00000262454.1	2.39e-05	1.4087	4.19e-05
ENSG00000238063.1	2.41e-05	1.3726	4.22e-05
ENSG00000234913.1	2.41e-05	1.3983	4.22e-05
ENSG00000256546.1	2.41e-05	1.4091	4.22e-05
ENSG00000271314.1	2.44e-05	1.3882	4.27e-05
ENSG00000231882.1	2.45e-05	1.3926	4.28e-05
ENSG00000225325.1	2.45e-05	1.3632	4.28e-05
ENSG00000261251.1	2.46e-05	1.4085	4.3e-05
ENSG00000233258.1	2.49e-05	1.3329	4.35e-05
ENSG00000005206.12	2.5e-05	1.4081	4.36e-05
ENSG00000250740.1	2.52e-05	1.405	4.39e-05
ENSG00000259817.1	2.52e-05	1.3507	4.39e-05
ENSG00000249685.1	2.54e-05	1.4076	4.43e-05
ENSG00000257747.1	2.55e-05	1.3539	4.44e-05
ENSG00000258845.1	2.55e-05	1.3875	4.44e-05
ENSG00000248517.1	2.55e-05	1.3707	4.44e-05
ENSG00000224583.1	2.58e-05	1.3608	4.49e-05
ENSG00000267274.1	2.6e-05	1.4068	4.52e-05
ENSG00000260369.2	2.71e-05	1.4051	4.71e-05
ENSG00000240907.1	2.72e-05	1.3922	4.72e-05
ENSG00000228414.2	2.72e-05	1.4013	4.72e-05
ENSG00000249234.1	2.74e-05	1.3995	4.76e-05
ENSG00000272980.1	2.75e-05	1.3924	4.77e-05
ENSG00000234235.1	2.79e-05	1.3874	4.84e-05
ENSG00000270173.1	2.83e-05	1.4058	4.9e-05
ENSG00000185044.10	2.83e-05	1.4058	4.9e-05
ENSG00000227920.2	2.84e-05	1.3834	4.91e-05
ENSG00000226197.2	2.84e-05	1.4011	4.91e-05
ENSG00000255652.2	2.85e-05	1.4029	4.93e-05
ENSG00000258725.1	2.86e-05	1.4034	4.95e-05
ENSG00000266153.1	2.88e-05	1.3282	4.98e-05
ENSG00000196668.3	2.89e-05	1.4042	4.99e-05
ENSG00000230825.1	2.89e-05	1.4011	4.99e-05
ENSG00000227627.1	2.89e-05	1.3998	4.99e-05
ENSG00000223850.1	2.9e-05	1.3632	5e-05
ENSG00000228763.1	2.9e-05	1.4024	5e-05
ENSG00000261451.1	2.91e-05	1.4047	5.02e-05
ENSG00000240758.2	2.92e-05	1.4049	5.03e-05
ENSG00000231336.1	2.92e-05	1.3812	5.03e-05
ENSG00000240596.1	2.96e-05	1.3796	5.09e-05
ENSG00000251532.1	2.96e-05	1.402	5.09e-05
ENSG00000261265.1	2.96e-05	1.3925	5.09e-05
ENSG00000260151.1	2.99e-05	1.3921	5.14e-05
ENSG00000272457.1	3.03e-05	1.394	5.2e-05
ENSG00000233355.2	3.05e-05	1.4021	5.23e-05
ENSG00000226527.1	3.11e-05	1.3531	5.33e-05
ENSG00000242104.3	3.12e-05	1.3942	5.34e-05
ENSG00000271975.1	3.15e-05	1.4035	5.39e-05
ENSG00000264869.1	3.15e-05	1.3414	5.39e-05
ENSG00000270030.1	3.15e-05	1.3951	5.39e-05
ENSG00000271192.1	3.16e-05	1.402	5.4e-05
ENSG00000272911.1	3.16e-05	1.3995	5.4e-05
ENSG00000255474.1	3.18e-05	1.3946	5.43e-05
ENSG00000261449.1	3.19e-05	1.3836	5.45e-05
ENSG00000228352.2	3.19e-05	1.4007	5.45e-05
ENSG00000260786.1	3.23e-05	1.3154	5.51e-05
ENSG00000267758.1	3.28e-05	1.3886	5.59e-05
ENSG00000253398.1	3.31e-05	1.3765	5.64e-05
ENSG00000235904.1	3.39e-05	1.4017	5.77e-05
ENSG00000235621.4	3.41e-05	1.3924	5.8e-05
ENSG00000249383.1	3.42e-05	1.3752	5.81e-05
ENSG00000253848.1	3.49e-05	1.3982	5.93e-05
ENSG00000257357.1	3.53e-05	1.3723	6e-05
ENSG00000253734.1	3.55e-05	1.3549	6.03e-05
ENSG00000235033.3	3.62e-05	1.4001	6.15e-05
ENSG00000225315.2	3.63e-05	1.3852	6.16e-05
ENSG00000230058.1	3.7e-05	1.3861	6.28e-05
ENSG00000261978.1	3.7e-05	1.3761	6.28e-05
ENSG00000258809.1	3.78e-05	1.3978	6.4e-05
ENSG00000229312.2	3.81e-05	1.3652	6.45e-05
ENSG00000224149.1	3.81e-05	1.3677	6.45e-05
ENSG00000248100.2	3.81e-05	1.3872	6.45e-05
ENSG00000248445.1	3.81e-05	1.3995	6.45e-05
ENSG00000234789.1	3.83e-05	1.3864	6.48e-05
ENSG00000247572.3	3.83e-05	1.3994	6.48e-05
ENSG00000226648.1	3.84e-05	1.399	6.49e-05
ENSG00000226772.1	3.85e-05	1.3876	6.5e-05
ENSG00000254813.1	3.87e-05	1.354	6.53e-05
ENSG00000237513.1	3.87e-05	1.3969	6.53e-05
ENSG00000245164.2	3.89e-05	1.3989	6.56e-05
ENSG00000272094.1	3.9e-05	1.3851	6.58e-05
ENSG00000223985.1	3.91e-05	1.3682	6.59e-05
ENSG00000254456.1	3.91e-05	1.3404	6.59e-05
ENSG00000228620.1	3.95e-05	1.3713	6.66e-05
ENSG00000260093.1	3.96e-05	1.3964	6.67e-05
ENSG00000229951.1	3.99e-05	1.3979	6.71e-05
ENSG00000230226.1	4e-05	1.3577	6.73e-05
ENSG00000264212.1	4.04e-05	1.3539	6.79e-05
ENSG00000251136.4	4.07e-05	1.398	6.84e-05
ENSG00000239335.4	4.08e-05	1.3976	6.86e-05
ENSG00000237188.3	4.09e-05	1.398	6.87e-05
ENSG00000266918.1	4.09e-05	1.3979	6.87e-05
ENSG00000235641.3	4.1e-05	1.3972	6.88e-05
ENSG00000271894.1	4.14e-05	1.3801	6.94e-05
ENSG00000261386.2	4.21e-05	1.3962	7.06e-05
ENSG00000253745.1	4.36e-05	1.3751	7.3e-05
ENSG00000231221.1	4.36e-05	1.3717	7.3e-05
ENSG00000233005.1	4.37e-05	1.3764	7.31e-05
ENSG00000261446.1	4.37e-05	1.3715	7.31e-05
ENSG00000178803.6	4.38e-05	1.3943	7.33e-05
ENSG00000253960.1	4.4e-05	1.2789	7.36e-05
ENSG00000258123.1	4.41e-05	1.361	7.37e-05
ENSG00000230939.1	4.45e-05	1.3961	7.43e-05
ENSG00000231595.1	4.45e-05	1.3961	7.43e-05
ENSG00000227392.1	4.47e-05	1.3599	7.46e-05
ENSG00000254740.2	4.5e-05	1.3504	7.5e-05
ENSG00000236213.1	4.51e-05	1.389	7.52e-05
ENSG00000230394.1	4.53e-05	1.384	7.55e-05
ENSG00000253844.1	4.56e-05	1.392	7.6e-05
ENSG00000249502.1	4.71e-05	1.3943	7.84e-05
ENSG00000259972.1	4.76e-05	1.3947	7.92e-05
ENSG00000267198.1	4.79e-05	1.3946	7.97e-05
ENSG00000236449.1	4.85e-05	1.3905	8.06e-05
ENSG00000224478.1	4.86e-05	1.3773	8.07e-05
ENSG00000246084.2	4.87e-05	1.3828	8.08e-05
ENSG00000239482.2	4.87e-05	1.3879	8.08e-05
ENSG00000237149.4	4.9e-05	1.3941	8.12e-05
ENSG00000177993.3	4.92e-05	1.394	8.15e-05
ENSG00000259685.1	4.95e-05	1.3757	8.2e-05
ENSG00000267636.1	4.99e-05	1.3819	8.26e-05
ENSG00000260030.1	5e-05	1.3744	8.27e-05
ENSG00000226782.2	5.01e-05	1.3795	8.28e-05
ENSG00000249572.1	5.02e-05	1.3933	8.29e-05
ENSG00000180422.3	5.02e-05	1.3861	8.29e-05
ENSG00000229521.2	5.03e-05	1.3815	8.31e-05
ENSG00000224648.1	5.06e-05	1.3571	8.35e-05
ENSG00000272221.1	5.15e-05	1.393	8.5e-05
ENSG00000225541.1	5.28e-05	1.391	8.71e-05
ENSG00000249022.1	5.34e-05	1.3667	8.8e-05
ENSG00000228624.3	5.42e-05	1.3919	8.93e-05
ENSG00000235111.1	5.45e-05	1.3881	8.97e-05
ENSG00000273267.1	5.48e-05	1.3915	9.01e-05
ENSG00000259628.1	5.49e-05	1.3916	9.02e-05
ENSG00000260988.1	5.51e-05	1.39	9.05e-05
ENSG00000258702.1	5.51e-05	1.3798	9.05e-05
ENSG00000230720.1	5.52e-05	1.3121	9.07e-05
ENSG00000214293.4	5.55e-05	1.3914	9.11e-05
ENSG00000224855.1	5.57e-05	1.3825	9.14e-05
ENSG00000229335.1	5.57e-05	1.3775	9.14e-05
ENSG00000237950.1	5.59e-05	1.3912	9.16e-05
ENSG00000226472.3	5.59e-05	1.3849	9.16e-05
ENSG00000228697.1	5.63e-05	1.3587	9.23e-05
ENSG00000267251.1	5.66e-05	1.3909	9.27e-05
ENSG00000267417.1	5.67e-05	1.3683	9.29e-05
ENSG00000233070.1	5.69e-05	1.3704	9.31e-05
ENSG00000228933.3	5.69e-05	1.3783	9.31e-05
ENSG00000236572.1	5.72e-05	1.3226	9.35e-05
ENSG00000254551.1	5.76e-05	1.3891	9.41e-05
ENSG00000267759.1	5.85e-05	1.3883	9.55e-05
ENSG00000257038.1	5.88e-05	1.3901	9.59e-05
ENSG00000233296.1	5.93e-05	1.3806	9.67e-05
ENSG00000229964.1	6.07e-05	1.3486	9.9e-05
ENSG00000235131.1	6.1e-05	1.3652	9.94e-05
ENSG00000234184.1	6.12e-05	1.3773	9.97e-05
ENSG00000260955.2	6.13e-05	1.3835	9.98e-05
ENSG00000253140.1	6.13e-05	1.3707	9.98e-05
ENSG00000245293.2	6.15e-05	1.3831	0.000100118
ENSG00000225960.1	6.23e-05	1.3676	0.000101386
ENSG00000264340.1	6.28e-05	1.3676	0.000102166
ENSG00000213963.2	6.33e-05	1.3885	0.000102945
ENSG00000259641.1	6.36e-05	1.3855	0.000103398
ENSG00000231098.1	6.41e-05	1.361	0.000104141
ENSG00000229694.2	6.43e-05	1.3876	0.000104361
ENSG00000228509.1	6.43e-05	1.3774	0.000104361
ENSG00000185168.5	6.47e-05	1.3881	0.000104906
ENSG00000132204.9	6.47e-05	1.3791	0.000104906
ENSG00000271344.1	6.47e-05	1.3878	0.000104906
ENSG00000261216.1	6.49e-05	1.3842	0.000105195
ENSG00000250413.1	6.52e-05	1.3864	0.000105646
ENSG00000237063.1	6.53e-05	1.3776	0.000105773
ENSG00000262786.1	6.58e-05	1.3535	0.000106511
ENSG00000234638.1	6.58e-05	1.3564	0.000106511
ENSG00000267532.2	6.64e-05	1.3871	0.000107411
ENSG00000268756.1	6.68e-05	1.3868	0.000108022
ENSG00000184068.2	6.69e-05	1.3705	0.000108148
ENSG00000242741.1	6.74e-05	1.3487	0.00010892
ENSG00000254370.1	6.79e-05	1.386	0.000109692
ENSG00000235461.1	6.87e-05	1.3674	0.000110947
ENSG00000223665.1	6.93e-05	1.3643	0.000111842
ENSG00000234650.1	6.97e-05	1.3779	0.000112413
ENSG00000227660.1	7.01e-05	1.3717	0.00011302
ENSG00000235426.2	7.05e-05	1.3698	0.000113627
ENSG00000236206.1	7.06e-05	1.377	0.000113751
ENSG00000237179.1	7.27e-05	1.344	0.000116941
ENSG00000236751.1	7.33e-05	1.385	0.000117867
ENSG00000270972.1	7.34e-05	1.3755	0.000117989
ENSG00000264254.1	7.36e-05	1.3582	0.000118271
ENSG00000232035.1	7.38e-05	1.3274	0.000118475
ENSG00000226835.1	7.38e-05	1.3783	0.000118475
ENSG00000237346.1	7.38e-05	1.3585	0.000118475
ENSG00000170590.4	7.44e-05	1.3809	0.000119359
ENSG00000225439.2	7.51e-05	1.3848	0.000120403
ENSG00000225328.1	7.63e-05	1.37	0.000122246
ENSG00000259508.1	7.66e-05	1.3611	0.000122646
ENSG00000251076.1	7.68e-05	1.3815	0.000122926
ENSG00000223635.1	7.73e-05	1.3755	0.000123644
ENSG00000272462.2	7.82e-05	1.3839	0.000125043
ENSG00000273238.1	7.84e-05	1.3376	0.000125321
ENSG00000224342.1	7.85e-05	1.3639	0.00012544
ENSG00000236445.2	7.94e-05	1.3576	0.000126795
ENSG00000227681.1	7.98e-05	1.3599	0.000127392
ENSG00000271724.1	8.07e-05	1.2898	0.000128786
ENSG00000256271.1	8.15e-05	1.3765	0.000129935
ENSG00000256953.1	8.19e-05	1.3501	0.00013053
ENSG00000270604.1	8.26e-05	1.3827	0.000131602
ENSG00000250170.1	8.27e-05	1.3593	0.000131718
ENSG00000255648.1	8.28e-05	1.3141	0.000131835
ENSG00000261396.1	8.34e-05	1.3649	0.000132659
ENSG00000254907.1	8.34e-05	1.3723	0.000132659
ENSG00000260625.1	8.36e-05	1.3824	0.000132934
ENSG00000149656.4	8.56e-05	1.381	0.000136025
ENSG00000260455.1	8.57e-05	1.3781	0.00013614
ENSG00000250116.2	8.63e-05	1.3813	0.000137003
ENSG00000230020.1	8.66e-05	1.357	0.000137435
ENSG00000272663.1	8.71e-05	1.3813	0.000138183
ENSG00000255052.3	8.73e-05	1.3815	0.000138455
ENSG00000273027.1	8.74e-05	1.381	0.000138569
ENSG00000251629.2	8.81e-05	1.3596	0.000139587
ENSG00000227359.1	8.95e-05	1.3809	0.000141759
ENSG00000267557.1	9e-05	1.3518	0.000142505
ENSG00000226029.1	9.05e-05	1.3807	0.00014325
ENSG00000253688.1	9.06e-05	1.3758	0.000143362
ENSG00000267011.1	9.21e-05	1.3803	0.000145593
ENSG00000257509.1	9.25e-05	1.3797	0.000146178
ENSG00000233064.2	9.38e-05	1.3712	0.000148088
ENSG00000237337.1	9.39e-05	1.3229	0.000148197
ENSG00000250222.1	9.56e-05	1.3795	0.000150734
ENSG00000242593.1	9.61e-05	1.3445	0.000151473
ENSG00000254081.1	9.68e-05	1.3515	0.000152477
ENSG00000263307.1	9.71e-05	1.3788	0.0001529
ENSG00000262686.1	9.73e-05	1.3791	0.000153166
ENSG00000224536.1	9.76e-05	1.379	0.000153588
ENSG00000226203.1	9.81e-05	1.357	0.000154275
ENSG00000225652.1	9.81e-05	1.376	0.000154275
ENSG00000272156.1	9.91e-05	1.3787	0.000155747
ENSG00000269938.1	9.93e-05	1.3777	0.000156011
ENSG00000258457.1	0.00010055	1.3784	0.000157873
ENSG00000250328.1	0.00010112	1.3596	0.000158716
ENSG00000228444.2	0.00010136	1.3782	0.00015899
ENSG00000237637.1	0.00010136	1.3685	0.00015899
ENSG00000229531.1	0.00010369	1.3576	0.000162593
ENSG00000272677.1	0.00010413	1.3761	0.00016323
ENSG00000228799.1	0.00010435	1.358	0.000163469
ENSG00000227172.2	0.00010441	1.3672	0.000163511
ENSG00000248049.2	0.00010447	1.3775	0.000163552
ENSG00000272562.1	0.00010472	1.3768	0.000163891
ENSG00000259719.1	0.0001048	1.3567	0.000163963
ENSG00000259287.1	0.00010485	1.377	0.000163988
ENSG00000248936.1	0.00010542	1.3768	0.000164827
ENSG00000232749.1	0.00010555	1.3525	0.000164977
ENSG00000250514.1	0.00010603	1.347	0.00016553
ENSG00000189196.4	0.00010604	1.3639	0.00016553
ENSG00000230542.1	0.00010604	1.3618	0.00016553
ENSG00000270068.1	0.00010608	1.3727	0.000165539
ENSG00000235158.1	0.00010695	1.35	0.000166843
ENSG00000253753.1	0.00010792	1.3305	0.000168303
ENSG00000225746.4	0.00010803	1.3597	0.00016842
ENSG00000224532.2	0.00010816	1.3348	0.000168515
ENSG00000245869.2	0.00010816	1.3696	0.000168515
ENSG00000237756.1	0.00010871	1.3644	0.000169263
ENSG00000261082.1	0.00010971	1.3645	0.000170765
ENSG00000228043.1	0.00011021	1.376	0.000171489
ENSG00000272849.1	0.00011053	1.376	0.000171932
ENSG00000233067.2	0.00011204	1.3658	0.000174169
ENSG00000261447.1	0.00011204	1.3726	0.000174169
ENSG00000263934.2	0.00011209	1.3759	0.000174191
ENSG00000259212.1	0.00011236	1.3741	0.000174555
ENSG00000260932.1	0.00011273	1.3703	0.000175018
ENSG00000264548.1	0.00011358	1.3756	0.000176169
ENSG00000273061.1	0.00011422	1.3754	0.000177105
ENSG00000253344.1	0.00011475	1.3451	0.000177813
ENSG00000228648.1	0.00011519	1.3605	0.000178438
ENSG00000261037.1	0.00011543	1.3616	0.000178696
ENSG00000243818.4	0.00011692	1.3212	0.000180923
ENSG00000253559.1	0.00011697	1.3749	0.000180923
ENSG00000223881.1	0.00011698	1.3466	0.000180923
ENSG00000259073.1	0.00011713	1.3471	0.000181097
ENSG00000229646.2	0.0001174	1.3561	0.000181457
ENSG00000256705.3	0.00011942	1.3737	0.000184462
ENSG00000259708.1	0.00011959	1.3491	0.000184665
ENSG00000235477.2	0.00012065	1.3742	0.000186125
ENSG00000212663.2	0.00012098	1.3685	0.000186575
ENSG00000263237.1	0.00012145	1.3246	0.00018724
ENSG00000259899.1	0.00012161	1.3649	0.000187427
ENSG00000212939.2	0.00012182	1.3555	0.000187692
ENSG00000254821.1	0.0001224	1.3531	0.000188525
ENSG00000254638.1	0.00012484	1.35	0.000192223
ENSG00000214894.2	0.00012579	1.37	0.000193624
ENSG00000233405.1	0.00012631	1.3023	0.000194363
ENSG00000230310.1	0.00012857	1.3721	0.000197591
ENSG00000238068.1	0.00012916	1.3632	0.000198435
ENSG00000231355.1	0.00013049	1.3682	0.000200414
ENSG00000227256.1	0.00013073	1.3722	0.000200656
ENSG00000237001.2	0.00013151	1.3511	0.00020179
ENSG00000235381.1	0.00013205	1.3722	0.000202554
ENSG00000261019.1	0.00013251	1.3712	0.000203196
ENSG00000232613.2	0.00013299	1.3615	0.000203849
ENSG00000265479.1	0.00013302	1.372	0.000203849
ENSG00000235733.2	0.00013344	1.368	0.000204429
ENSG00000229191.1	0.00013552	1.3615	0.00020755
ENSG00000270947.1	0.00013582	1.3704	0.000207944
ENSG00000245552.2	0.00013782	1.3712	0.000210939
ENSG00000257284.1	0.00013809	1.31	0.000211286
ENSG00000235887.2	0.00013979	1.3616	0.00021382
ENSG00000261171.1	0.00013992	1.3178	0.000213951
ENSG00000255270.1	0.0001404	1.3639	0.000214618
ENSG00000225076.1	0.0001412	1.3548	0.000215773
ENSG00000267211.1	0.00014145	1.3447	0.000216087
ENSG00000253471.1	0.00014156	1.3268	0.000216187
ENSG00000269931.1	0.00014175	1.3323	0.000216409
ENSG00000257541.1	0.00014261	1.2609	0.000217654
ENSG00000255571.2	0.00014284	1.3701	0.000217936
ENSG00000247131.1	0.00014305	1.3681	0.000218188
ENSG00000272248.1	0.00014349	1.3694	0.000218791
ENSG00000235802.1	0.00014439	1.3586	0.000220025
ENSG00000272979.1	0.00014521	1.37	0.000221151
ENSG00000248356.1	0.00014522	1.3628	0.000221151
ENSG00000261049.2	0.00014533	1.361	0.000221249
ENSG00000271659.1	0.00014582	1.3689	0.000221926
ENSG00000272511.1	0.00014736	1.3689	0.000224199
ENSG00000266821.1	0.00014781	1.3643	0.000224814
ENSG00000234062.3	0.00014811	1.3696	0.000225199
ENSG00000233117.2	0.00014861	1.3695	0.000225889
ENSG00000234722.3	0.00014884	1.3632	0.000226168
ENSG00000272368.1	0.0001496	1.3694	0.000227252
ENSG00000230967.2	0.00014977	1.314	0.000227439
ENSG00000272477.1	0.00015042	1.3469	0.000228355
ENSG00000231073.1	0.00015086	1.3672	0.00022888
ENSG00000228189.4	0.0001516	1.3212	0.000229859
ENSG00000245025.2	0.00015319	1.3646	0.000232125
ENSG00000254353.1	0.00015372	1.3687	0.000232855
ENSG00000261578.1	0.00015418	1.3687	0.000233479
ENSG00000260303.1	0.00015424	1.3545	0.000233498
ENSG00000234446.2	0.00015463	1.3093	0.000234015
ENSG00000258672.1	0.00015497	1.3433	0.000234457
ENSG00000239920.1	0.00015673	1.3577	0.000237017
ENSG00000251417.1	0.00015676	1.3683	0.000237017
ENSG00000260838.2	0.00015774	1.3474	0.000238277
ENSG00000267395.1	0.00015774	1.3681	0.000238277
ENSG00000241570.4	0.00015783	1.3681	0.000238338
ENSG00000237781.2	0.00015867	1.3673	0.000239533
ENSG00000259515.1	0.00015924	1.362	0.000240169
ENSG00000272989.1	0.0001599	1.3675	0.000241015
ENSG00000233644.1	0.00016035	1.3468	0.000241544
ENSG00000231740.1	0.00016172	1.35	0.000243426
ENSG00000254364.1	0.00016175	1.3455	0.000243426
ENSG00000272669.1	0.00016175	1.3675	0.000243426
ENSG00000228719.1	0.0001621	1.3666	0.000243847
ENSG00000270154.1	0.00016213	1.3649	0.000243847
ENSG00000245248.3	0.00016221	1.3674	0.000243892
ENSG00000248490.1	0.00016286	1.3169	0.000244794
ENSG00000205181.5	0.0001638	1.3672	0.000246054
ENSG00000232411.1	0.0001638	1.3614	0.000246054
ENSG00000241636.1	0.00016404	1.3609	0.000246339
ENSG00000231104.4	0.00016447	1.3631	0.000246908
ENSG00000235304.1	0.00016508	1.3576	0.00024761
ENSG00000224504.2	0.00016509	1.3121	0.00024761
ENSG00000261431.1	0.00016531	1.3625	0.000247863
ENSG00000271997.1	0.00016547	1.3669	0.000248026
ENSG00000269896.1	0.00016572	1.3669	0.000248308
ENSG00000259891.1	0.00016786	1.3666	0.000251299
ENSG00000261707.1	0.00017046	1.3653	0.000255034
ENSG00000255671.1	0.00017055	1.3621	0.00025509
ENSG00000225208.1	0.00017174	1.35	0.000256712
ENSG00000269486.1	0.00017403	1.3654	0.000260055
ENSG00000267061.1	0.00017568	1.2834	0.00026236
ENSG00000272109.1	0.00017574	1.3603	0.000262369
ENSG00000247240.3	0.00017677	1.3654	0.000263759
ENSG00000264304.1	0.00017737	1.3634	0.000264492
ENSG00000228614.1	0.00017738	1.3652	0.000264492
ENSG00000241792.1	0.00017798	1.1873	0.000265224
ENSG00000244125.1	0.00017798	1.1873	0.000265224
ENSG00000272992.1	0.00017946	1.3558	0.000267348
ENSG00000233529.1	0.00018	1.3638	0.000267988
ENSG00000270951.1	0.00018031	1.3641	0.000268367
ENSG00000254236.1	0.00018044	1.3148	0.000268478
ENSG00000258731.1	0.00018161	1.3538	0.000270137
ENSG00000231407.1	0.00018218	1.3644	0.000270901
ENSG00000247324.2	0.00018356	1.3611	0.00027287
ENSG00000251325.1	0.00018391	1.3263	0.000273307
ENSG00000271860.1	0.0001843	1.3408	0.000273803
ENSG00000215159.3	0.00018456	1.3623	0.000274021
ENSG00000266369.1	0.00018456	1.3407	0.000274021
ENSG00000263331.1	0.000185	1.3419	0.000274591
ENSG00000255462.1	0.00018639	1.3613	0.00027657
ENSG00000236822.1	0.00019013	1.3175	0.000281947
ENSG00000261057.1	0.00019068	1.3404	0.000282676
ENSG00000258136.1	0.00019095	1.3623	0.00028299
ENSG00000250786.1	0.00019143	1.3636	0.000283529
ENSG00000271843.1	0.00019193	1.3635	0.00028401
ENSG00000223410.1	0.00019322	1.3002	0.000285745
ENSG00000245556.2	0.00019322	1.3633	0.000285745
ENSG00000248103.1	0.00019532	1.3556	0.000288558
ENSG00000248758.1	0.00019536	1.342	0.000288558
ENSG00000204117.1	0.00019548	1.3432	0.000288648
ENSG00000259703.1	0.00019608	1.3471	0.000289446
ENSG00000185495.6	0.00019774	1.3628	0.000291808
ENSG00000272834.1	0.00020091	1.3613	0.000296306
ENSG00000272216.1	0.00020159	1.3624	0.000297218
ENSG00000267659.1	0.00020171	1.3616	0.000297305
ENSG00000224535.1	0.00020198	1.3233	0.000297523
ENSG00000268364.1	0.00020446	1.362	0.000301085
ENSG00000262898.1	0.00020559	1.3477	0.000302565
ENSG00000256195.2	0.00020644	1.341	0.000303724
ENSG00000254676.1	0.00020789	1.3615	0.00030558
ENSG00000237638.1	0.00021106	1.3479	0.000310146
ENSG00000232480.1	0.00021198	1.3554	0.00031131
ENSG00000261513.1	0.00021198	1.3525	0.00031131
ENSG00000255506.1	0.00021235	1.2881	0.000311759
ENSG00000257475.2	0.00021311	1.3579	0.00031278
ENSG00000254306.1	0.00021332	1.3268	0.000312994
ENSG00000237899.1	0.00021363	1.3604	0.00031326
ENSG00000272498.1	0.00021642	1.3605	0.000316968
ENSG00000273307.1	0.00021718	1.35	0.00031789
ENSG00000261189.1	0.00021747	1.3606	0.000318123
ENSG00000255355.1	0.00021789	1.3571	0.000318641
ENSG00000228636.1	0.00022109	1.3225	0.000323224
ENSG00000224490.1	0.00022229	1.3489	0.000324773
ENSG00000257906.1	0.00022229	1.3394	0.000324773
ENSG00000251309.1	0.00022235	1.3403	0.000324773
ENSG00000250971.1	0.0002229	1.3455	0.000325478
ENSG00000258216.1	0.00022375	1.3316	0.000326621
ENSG00000244620.1	0.00022446	1.3456	0.000327559
ENSG00000259788.1	0.00022589	1.341	0.000329478
ENSG00000249786.3	0.00022591	1.3571	0.000329478
ENSG00000266976.1	0.00022793	1.3453	0.000332045
ENSG00000270482.1	0.00022793	1.3595	0.000332045
ENSG00000261645.1	0.00022806	1.3385	0.000332045
ENSG00000273160.1	0.00022806	1.3582	0.000332045
ENSG00000227145.1	0.00022808	1.3503	0.000332045
ENSG00000232759.1	0.00022839	1.359	0.000332396
ENSG00000245954.2	0.00023053	1.357	0.00033531
ENSG00000254980.1	0.0002323	1.2298	0.000337784
ENSG00000223774.1	0.00023268	1.3564	0.000338235
ENSG00000267313.2	0.00023356	1.3445	0.000339311
ENSG00000254756.1	0.00023815	1.3458	0.000345876
ENSG00000266923.1	0.00024012	1.3546	0.000348633
ENSG00000178193.5	0.00024075	1.3435	0.000349339
ENSG00000232336.1	0.00024075	1.3552	0.000349339
ENSG00000237471.1	0.00024183	1.3388	0.000350697
ENSG00000263547.1	0.00024219	1.3171	0.000351114
ENSG00000255400.1	0.00024262	1.3445	0.000351633
ENSG00000256484.1	0.0002437	1.3373	0.000353031
ENSG00000230452.1	0.00024373	1.3276	0.000353031
ENSG00000272734.1	0.00024554	1.3577	0.000355441
ENSG00000258545.1	0.00024642	1.3576	0.000356608
ENSG00000249875.1	0.00024783	1.325	0.000358542
ENSG00000241369.1	0.00025524	1.3219	0.00036891
ENSG00000251448.1	0.0002553	1.3424	0.00036891
ENSG00000249790.2	0.00025754	1.3539	0.000371844
ENSG00000260585.1	0.00025756	1.3392	0.000371844
ENSG00000254219.1	0.00025793	1.3182	0.000372268
ENSG00000272525.1	0.00025853	1.3565	0.000372912
ENSG00000259436.1	0.00026147	1.3553	0.000376929
ENSG00000254508.1	0.00026282	1.3327	0.000378763
ENSG00000254003.1	0.00026307	1.3388	0.000379
ENSG00000249085.1	0.00026549	1.3414	0.000382271
ENSG00000272958.1	0.0002663	1.345	0.00038321
ENSG00000131484.3	0.00026855	1.3556	0.000386105
ENSG00000231883.1	0.00027137	1.3238	0.000389699
ENSG00000254733.1	0.0002732	1.3393	0.000391979
ENSG00000257345.2	0.00027338	1.3465	0.000392122
ENSG00000260271.1	0.00027379	1.3394	0.000392594
ENSG00000271265.1	0.00027422	1.3545	0.000393094
ENSG00000230753.1	0.00027464	1.3531	0.00039358
ENSG00000243273.1	0.00027478	1.3163	0.000393665
ENSG00000235972.1	0.00027854	1.2751	0.000398845
ENSG00000251024.1	0.00027856	1.278	0.000398845
ENSG00000270640.1	0.00028207	1.3517	0.000403633
ENSG00000223842.1	0.00028413	1.3511	0.000406461
ENSG00000260177.1	0.00028549	1.3349	0.000408167
ENSG00000236269.1	0.0002873	1.3509	0.000410634
ENSG00000228737.2	0.00028813	1.3536	0.000411543
ENSG00000249787.1	0.00028819	1.3305	0.000411543
ENSG00000258760.1	0.00028819	1.338	0.000411543
ENSG00000236240.1	0.00029082	1.3232	0.000415177
ENSG00000258882.1	0.00029115	1.3307	0.000415526
ENSG00000228265.1	0.00029268	1.3536	0.000417464
ENSG00000229846.1	0.00029289	1.3251	0.000417641
ENSG00000241912.1	0.00029525	1.3359	0.000420883
ENSG00000254139.1	0.00029534	1.3402	0.000420888
ENSG00000230728.1	0.00029573	1.3469	0.00042132
ENSG00000270090.1	0.00029684	1.3432	0.000422777
ENSG00000251292.1	0.00029698	1.3364	0.000422786
ENSG00000260951.1	0.0002975	1.333	0.000423345
ENSG00000270015.1	0.00029761	1.3531	0.000423378
ENSG00000249635.1	0.0002977	1.3448	0.000423382
ENSG00000253901.1	0.00030091	1.331	0.000427697
ENSG00000272761.1	0.00030223	1.3528	0.000429322
ENSG00000265205.1	0.00030484	1.3505	0.000432903
ENSG00000228106.1	0.00030548	1.3525	0.000433685
ENSG00000260361.1	0.00030683	1.3524	0.000435348
ENSG00000231297.2	0.00031013	1.3238	0.000439388
ENSG00000271716.1	0.00031088	1.3309	0.000440223
ENSG00000273066.1	0.0003109	1.3521	0.000440223
ENSG00000227121.1	0.00031141	1.3424	0.000440817
ENSG00000249199.1	0.0003146	1.2939	0.000445073
ENSG00000231364.1	0.00031484	1.3195	0.000445283
ENSG00000259536.1	0.00031551	1.3477	0.000446101
ENSG00000235706.3	0.00031574	1.3517	0.000446296
ENSG00000265780.1	0.00031623	1.3234	0.000446859
ENSG00000259709.1	0.00031642	1.3433	0.000446997
ENSG00000234445.1	0.00031659	1.3369	0.000447107
ENSG00000227531.1	0.00031675	1.3328	0.000447204
ENSG00000249293.1	0.00031777	1.3415	0.000448513
ENSG00000267649.1	0.00031875	1.3513	0.000449766
ENSG00000261407.1	0.00032304	1.348	0.000455687
ENSG00000250371.1	0.00032378	1.3341	0.000456598
ENSG00000259999.1	0.00032511	1.3324	0.000458341
ENSG00000232557.3	0.00032598	1.3246	0.000459434
ENSG00000236389.1	0.00032975	1.315	0.000464478
ENSG00000229205.2	0.00033033	1.3264	0.000465161
ENSG00000226862.1	0.0003315	1.3486	0.000466673
ENSG00000235576.1	0.000332	1.3497	0.000467241
ENSG00000260616.2	0.00033343	1.3362	0.000469118
ENSG00000254933.1	0.0003351	1.2979	0.000471331
ENSG00000255733.1	0.00033661	1.3417	0.000473318
ENSG00000230565.1	0.00033998	1.3497	0.000477919
ENSG00000259106.1	0.00034239	1.3286	0.000481167
ENSG00000232354.3	0.00034417	1.3474	0.000483529
ENSG00000231173.1	0.00034563	1.3316	0.0004853
ENSG00000236498.1	0.00034563	1.344	0.0004853
ENSG00000258479.1	0.000347	1.3438	0.000487083
ENSG00000260351.1	0.00034784	1.3471	0.000488121
ENSG00000229775.2	0.00034873	1.3256	0.000488946
ENSG00000233424.2	0.00034873	1.3133	0.000488946
ENSG00000258399.2	0.00034873	1.3336	0.000488946
ENSG00000253894.1	0.00035206	1.2867	0.000493331
ENSG00000261076.1	0.00035346	1.3341	0.00049515
ENSG00000261341.1	0.00035749	1.3395	0.000500651
ENSG00000244124.1	0.00035878	1.3466	0.000502065
ENSG00000266896.1	0.00035878	1.3486	0.000502065
ENSG00000255745.1	0.00035881	1.317	0.000502065
ENSG00000236559.1	0.00035957	1.3413	0.000502984
ENSG00000265496.2	0.00036255	1.3396	0.000506861
ENSG00000250404.1	0.00036411	1.3483	0.000508896
ENSG00000179743.2	0.00036474	1.3482	0.00050963
ENSG00000254317.1	0.00036485	1.3465	0.000509637
ENSG00000225489.2	0.00036513	1.3469	0.000509861
ENSG00000236990.1	0.00036699	1.3353	0.000512184
ENSG00000236983.1	0.00036733	1.3361	0.000512512
ENSG00000249379.1	0.00036779	1.346	0.000513006
ENSG00000229437.1	0.00037009	1.3029	0.000516066
ENSG00000230424.1	0.00037075	1.3478	0.000516838
ENSG00000231231.1	0.00037116	1.3478	0.000517262
ENSG00000255433.1	0.00037321	1.3168	0.00051997
ENSG00000251434.1	0.00037338	1.2932	0.000520057
ENSG00000261472.1	0.00037485	1.3337	0.000521955
ENSG00000232057.1	0.00037655	1.335	0.000524172
ENSG00000256092.2	0.00037818	1.3473	0.000526291
ENSG00000258260.1	0.00038216	1.3398	0.000531525
ENSG00000238009.2	0.00038456	1.3469	0.000534557
ENSG00000261355.1	0.00039168	1.3465	0.000543988
ENSG00000229414.2	0.00039284	1.3396	0.000545287
ENSG00000254031.1	0.00039636	1.3259	0.000550016
ENSG00000235092.1	0.00039661	1.3462	0.000550049
ENSG00000258815.1	0.00039981	1.3223	0.000554171
ENSG00000234997.1	0.00040095	1.3456	0.000555592
ENSG00000244522.2	0.00040646	1.3033	0.000562669
ENSG00000259135.1	0.00040652	1.331	0.000562669
ENSG00000228838.1	0.00040694	1.3237	0.00056293
ENSG00000256150.1	0.00040803	1.338	0.000564117
ENSG00000230257.1	0.00040897	1.3394	0.000565255
ENSG00000244063.1	0.00040972	1.3416	0.000566131
ENSG00000153363.8	0.00041729	1.345	0.000575936
ENSG00000232086.1	0.00042259	1.3251	0.000582424
ENSG00000225528.1	0.00042634	1.3444	0.000587259
ENSG00000225313.2	0.00043522	1.3228	0.000599152
ENSG00000231081.1	0.00043887	1.3411	0.000603664
ENSG00000273353.1	0.00043887	1.3349	0.000603664
ENSG00000227741.1	0.00044291	1.3432	0.000609048
ENSG00000248576.1	0.00044338	1.3335	0.000609377
ENSG00000264270.1	0.00044639	1.3318	0.000612958
ENSG00000253267.1	0.00044747	1.3134	0.000613957
ENSG00000250397.2	0.00045075	1.3431	0.000618255
ENSG00000226877.3	0.00045094	1.3428	0.000618341
ENSG00000237076.1	0.0004511	1.3398	0.000618386
ENSG00000230969.2	0.00045368	1.3128	0.000621397
ENSG00000262823.1	0.00045548	1.3399	0.000623687
ENSG00000263004.1	0.0004577	1.3427	0.00062655
ENSG00000253397.1	0.00045891	1.2627	0.00062788
ENSG00000267502.1	0.0004593	1.3236	0.00062821
ENSG00000255092.1	0.00046482	1.3286	0.000635402
ENSG00000254670.1	0.0004698	1.331	0.000641849
ENSG00000224184.1	0.00047139	1.3327	0.00064384
ENSG00000204625.6	0.0004731	1.3413	0.000645813
ENSG00000231437.3	0.0004731	1.3151	0.000645813
ENSG00000234678.1	0.00047389	1.3418	0.000646483
ENSG00000237491.4	0.00047399	1.3418	0.000646483
ENSG00000241131.1	0.00047431	1.295	0.000646738
ENSG00000256312.1	0.00047678	1.3396	0.000649924
ENSG00000232046.2	0.00047847	1.3289	0.000652044
ENSG00000230138.1	0.00048076	1.3332	0.000654615
ENSG00000260276.1	0.00048076	1.3415	0.000654615
ENSG00000178440.5	0.00048418	1.341	0.000659087
ENSG00000271147.3	0.00048948	1.3411	0.000666069
ENSG00000205500.4	0.00048972	1.3341	0.000666069
ENSG00000224375.1	0.00048972	1.3044	0.000666069
ENSG00000258929.2	0.00049185	1.3401	0.000668591
ENSG00000224137.1	0.0004924	1.3376	0.000669152
ENSG00000235880.1	0.000493	1.3215	0.00066978
ENSG00000254484.1	0.00049406	1.3271	0.000671033
ENSG00000251383.1	0.00050391	1.2917	0.000683769
ENSG00000225037.1	0.000504	1.3274	0.000683769
ENSG00000258885.1	0.00050708	1.2795	0.000687564
ENSG00000267047.1	0.00051244	1.3382	0.000694444
ENSG00000227215.1	0.00051402	1.3253	0.000696391
ENSG00000229525.1	0.00051987	1.3344	0.000703728
ENSG00000242391.2	0.00052057	1.3319	0.00070448
ENSG00000249163.3	0.00052099	1.3287	0.000704514
ENSG00000254577.1	0.00052099	1.3391	0.000704514
ENSG00000269420.1	0.00052648	1.3255	0.000711528
ENSG00000235997.2	0.00052651	1.3392	0.000711528
ENSG00000235204.1	0.00053068	1.3352	0.00071605
ENSG00000236438.2	0.00053068	1.3386	0.00071605
ENSG00000232416.2	0.00053074	1.3079	0.00071605
ENSG00000235620.1	0.00053074	1.2952	0.00071605
ENSG00000259153.1	0.00053359	1.3389	0.000719695
ENSG00000226542.1	0.00053385	1.3014	0.000719846
ENSG00000231265.1	0.00053728	1.3201	0.000724069
ENSG00000254699.1	0.00053746	1.3179	0.000724111
ENSG00000241886.1	0.00054058	1.3364	0.000728113
ENSG00000249830.1	0.00054599	1.2561	0.000734789
ENSG00000224843.2	0.00054808	1.3382	0.000737397
ENSG00000267898.1	0.00054912	1.3382	0.000738592
ENSG00000225030.1	0.00055092	1.3293	0.000740808
ENSG00000229852.2	0.00055134	1.3381	0.000740849
ENSG00000234871.1	0.00055134	1.3132	0.000740849
ENSG00000237232.3	0.00055156	1.3248	0.000740849
ENSG00000251555.1	0.00055451	1.3324	0.000744606
ENSG00000266667.1	0.00055498	1.3328	0.000745031
ENSG00000269997.1	0.00055907	1.3375	0.000750295
ENSG00000260896.1	0.00055921	1.3374	0.000750295
ENSG00000230790.2	0.00056256	1.3201	0.000754582
ENSG00000260733.1	0.0005636	1.3249	0.000755768
ENSG00000259026.1	0.00056978	1.2788	0.000763634
ENSG00000227110.2	0.0005709	1.3369	0.000764713
ENSG00000255326.1	0.0005709	1.3372	0.000764713
ENSG00000270108.1	0.00057328	1.3369	0.000767478
ENSG00000236591.1	0.00057906	1.3304	0.000775003
ENSG00000253713.1	0.00057982	1.2749	0.000775807
ENSG00000266905.1	0.00058494	1.3257	0.000782442
ENSG00000237532.1	0.00059191	1.2745	0.00079133
ENSG00000225882.1	0.00059235	1.2985	0.0007917
ENSG00000241059.2	0.00059349	1.3147	0.000793006
ENSG00000268027.1	0.00059459	1.3362	0.000794257
ENSG00000227017.1	0.00059766	1.3292	0.00079792
ENSG00000259805.1	0.00059899	1.3215	0.000799416
ENSG00000273451.1	0.00059911	1.3291	0.000799416
ENSG00000248571.1	0.00060527	1.3223	0.000806971
ENSG00000245479.2	0.00061065	1.3348	0.000813921
ENSG00000260930.1	0.00061834	1.3105	0.000822844
ENSG00000255165.1	0.00061836	1.3302	0.000822844
ENSG00000254251.1	0.00063105	1.3137	0.0008395
ENSG00000232347.1	0.00063209	1.3344	0.000840654
ENSG00000226277.1	0.00063452	1.2671	0.000843655
ENSG00000224638.1	0.00064094	1.3192	0.000851958
ENSG00000261096.1	0.00064189	1.3318	0.000852987
ENSG00000231304.1	0.00064301	1.3169	0.000854242
ENSG00000254444.1	0.00064335	1.3223	0.00085446
ENSG00000231447.1	0.00064397	1.2978	0.000854817
ENSG00000238043.1	0.00064397	1.3254	0.000854817
ENSG00000258682.1	0.00065254	1.3339	0.000865407
ENSG00000251676.1	0.00065266	1.3162	0.000865407
ENSG00000272263.1	0.00065266	1.3337	0.000865407
ENSG00000251450.1	0.00066195	1.3316	0.000877485
ENSG00000237401.2	0.00066825	1.3028	0.000885595
ENSG00000259995.1	0.00067177	1.3083	0.000890017
ENSG00000258827.2	0.00068195	1.302	0.000902767
ENSG00000257407.1	0.00068241	1.313	0.00090313
ENSG00000259954.1	0.00069411	1.3252	0.000918364
ENSG00000231755.1	0.00069566	1.305	0.000920164
ENSG00000246430.2	0.00069912	1.3285	0.000924489
ENSG00000267063.1	0.00070516	1.306	0.000931969
ENSG00000242082.1	0.00070696	1.3252	0.000934094
ENSG00000271869.1	0.00071156	1.3318	0.000939917
ENSG00000233937.2	0.0007132	1.3317	0.000941571
ENSG00000271889.1	0.00071532	1.331	0.000944114
ENSG00000231023.2	0.00071902	1.3053	0.000948739
ENSG00000250934.1	0.00073346	1.3281	0.000967005
ENSG00000257817.1	0.0007344	1.331	0.000967982
ENSG00000236854.1	0.00073545	1.2866	0.000968841
ENSG00000231731.3	0.00073679	1.3308	0.000970343
ENSG00000250387.2	0.00073724	1.3179	0.000970673
ENSG00000232896.1	0.00074117	1.3018	0.000975319
ENSG00000253741.1	0.00074542	1.3294	0.000980646
ENSG00000248764.1	0.00075288	1.2731	0.000989122
ENSG00000260646.1	0.00075875	1.3296	0.000996564
ENSG00000197332.7	0.00076241	1.3301	0.00100056
ENSG00000253535.1	0.00076676	1.3168	0.00100573
ENSG00000270095.1	0.00077082	1.3273	0.00101078
ENSG00000251367.1	0.00077222	1.2887	0.00101234
ENSG00000257167.2	0.00077314	1.3297	0.001013
ENSG00000261761.2	0.00077314	1.2497	0.001013
ENSG00000259720.1	0.0007738	1.2854	0.00101352
ENSG00000234646.1	0.00077416	1.3094	0.00101352
ENSG00000246250.2	0.00077416	1.3254	0.00101352
ENSG00000243193.2	0.00077642	1.3111	0.00101567
ENSG00000228470.1	0.00077701	1.3233	0.00101615
ENSG00000253716.1	0.00077829	1.3295	0.00101733
ENSG00000259499.1	0.00077833	1.3195	0.00101733
ENSG00000267674.1	0.00078296	1.3216	0.00102311
ENSG00000234206.1	0.0007857	1.3272	0.00102641
ENSG00000248455.1	0.00078644	1.3047	0.0010271
ENSG00000249807.1	0.00078964	1.3103	0.00103101
ENSG00000254275.2	0.00079276	1.3163	0.0010348
ENSG00000224063.1	0.00079342	1.3264	0.00103539
ENSG00000244393.3	0.00079657	1.3286	0.00103886
ENSG00000203506.3	0.00079749	1.3228	0.00103958
ENSG00000235890.1	0.00080066	1.3272	0.00104342
ENSG00000249699.1	0.00080086	1.3058	0.00104342
ENSG00000267397.1	0.00080491	1.3283	0.00104841
ENSG00000251438.1	0.00080654	1.2549	0.00104973
ENSG00000233894.1	0.000807	1.318	0.00104973
ENSG00000255233.1	0.000807	1.3125	0.00104973
ENSG00000259821.1	0.000807	1.303	0.00104973
ENSG00000264174.1	0.00080755	1.3107	0.00105016
ENSG00000272523.1	0.00081038	1.3284	0.00105328
ENSG00000260848.1	0.00081659	1.2874	0.00106106
ENSG00000260923.1	0.00081793	1.3282	0.00106224
ENSG00000234318.1	0.00081875	1.3189	0.00106277
ENSG00000253974.1	0.00081878	1.2965	0.00106277
ENSG00000229012.1	0.0008248	1.2741	0.00106973
ENSG00000249326.1	0.0008248	1.2639	0.00106973
ENSG00000254981.1	0.00082872	1.3205	0.00107424
ENSG00000260035.1	0.00083847	1.3193	0.00108601
ENSG00000266654.1	0.00084549	1.3171	0.00109452
ENSG00000273293.1	0.00084809	1.3249	0.0010973
ENSG00000228800.1	0.00085034	1.3189	0.00109992
ENSG00000234705.1	0.00085293	1.3271	0.00110298
ENSG00000260953.1	0.00085502	1.3208	0.00110539
ENSG00000231616.4	0.00086433	1.3266	0.00111683
ENSG00000198358.4	0.00086609	1.3219	0.00111881
ENSG00000237484.5	0.00087568	1.3253	0.00113029
ENSG00000236088.5	0.00088349	1.3262	0.00114007
ENSG00000273107.1	0.00088399	1.3261	0.00114026
ENSG00000260947.1	0.00088411	1.3237	0.00114026
ENSG00000253479.1	0.00089364	1.3164	0.00115194
ENSG00000269148.1	0.00090732	1.3202	0.00116896
ENSG00000258733.1	0.00091113	1.3252	0.00117356
ENSG00000241135.1	0.00091197	1.3253	0.00117433
ENSG00000226249.1	0.00091578	1.2876	0.00117892
ENSG00000240291.1	0.00092039	1.3252	0.00118454
ENSG00000262151.1	0.00092115	1.3113	0.00118521
ENSG00000261433.1	0.00092824	1.321	0.00119401
ENSG00000254443.1	0.00092897	1.2982	0.00119464
ENSG00000229854.1	0.0009354	1.3077	0.00120163
ENSG00000224810.1	0.00094148	1.3188	0.00120881
ENSG00000232188.1	0.00094481	1.322	0.00121244
ENSG00000230651.3	0.00094534	1.2932	0.0012128
ENSG00000232395.1	0.00094581	1.2518	0.00121308
ENSG00000237457.2	0.00094622	1.3048	0.00121329
ENSG00000225564.2	0.00094836	1.3057	0.00121571
ENSG00000257391.1	0.00094976	1.317	0.00121718
ENSG00000272668.1	0.00095014	1.3243	0.00121735
ENSG00000250490.1	0.00095134	1.3234	0.00121857
ENSG00000244128.1	0.00095766	1.2853	0.00122634
ENSG00000237301.1	0.0009592	1.324	0.00122799
ENSG00000238160.1	0.00096219	1.3137	0.00123084
ENSG00000248844.2	0.00096219	1.306	0.00123084
ENSG00000235488.1	0.0009646	1.3236	0.0012336
ENSG00000250007.2	0.00097752	1.2913	0.0012498
ENSG00000226883.1	0.00098752	1.3174	0.00126125
ENSG00000254842.2	0.00099045	1.3203	0.00126433
ENSG00000250027.1	0.00099468	1.3217	0.0012694
ENSG00000235726.1	0.0010008	1.32	0.0012752
ENSG00000272745.1	0.0010008	1.3158	0.0012752
ENSG00000267223.1	0.0010048	1.2986	0.00127996
ENSG00000205054.2	0.0010124	1.3107	0.00128897
ENSG00000223469.1	0.0010131	1.289	0.00128918
ENSG00000229458.2	0.0010157	1.2409	0.00129215
ENSG00000229311.1	0.001024	1.3095	0.00130169
ENSG00000260771.1	0.001024	1.2856	0.00130169
ENSG00000236230.1	0.0010275	1.3084	0.0013058
ENSG00000253549.1	0.0010282	1.3219	0.00130635
ENSG00000223704.1	0.0010337	1.3221	0.0013123
ENSG00000248318.1	0.0010391	1.3177	0.00131778
ENSG00000248491.1	0.0010425	1.316	0.00132141
ENSG00000256417.1	0.0010469	1.3014	0.00132664
ENSG00000254987.1	0.0010489	1.3083	0.00132883
ENSG00000267039.1	0.0010522	1.2997	0.00133231
ENSG00000255669.1	0.0010589	1.3194	0.00134045
ENSG00000230387.1	0.0010594	1.3139	0.00134073
ENSG00000260059.1	0.001064	1.3104	0.00134585
ENSG00000272235.1	0.0010676	1.3205	0.00135005
ENSG00000231421.3	0.0010682	1.3009	0.00135046
ENSG00000260440.1	0.0010739	1.2982	0.00135731
ENSG00000273240.1	0.0010751	1.3209	0.00135848
ENSG00000272249.1	0.0010869	1.3104	0.00137303
ENSG00000249483.1	0.0010941	1.3142	0.00138105
ENSG00000229679.1	0.0010978	1.2459	0.00138513
ENSG00000226667.2	0.0010979	1.3012	0.00138513
ENSG00000241657.1	0.0011025	1.3179	0.00139057
ENSG00000230537.1	0.001103	1.3204	0.00139084
ENSG00000253702.1	0.0011137	1.303	0.00140397
ENSG00000234848.1	0.001124	1.3138	0.00141658
ENSG00000228596.1	0.0011267	1.2722	0.0014195
ENSG00000263015.1	0.0011269	1.3106	0.0014195
ENSG00000227927.2	0.0011293	1.2935	0.00142216
ENSG00000234006.1	0.0011308	1.3177	0.00142331
ENSG00000257824.1	0.0011342	1.318	0.00142722
ENSG00000257746.1	0.0011363	1.298	0.00142949
ENSG00000247624.2	0.0011396	1.317	0.0014329
ENSG00000227603.1	0.0011404	1.3196	0.00143354
ENSG00000267804.1	0.0011527	1.3129	0.00144862
ENSG00000263982.1	0.001165	1.3173	0.0014637
ENSG00000259563.1	0.0011662	1.3162	0.00146483
ENSG00000260015.1	0.0011722	1.3043	0.00147199
ENSG00000253744.1	0.0011799	1.2988	0.00148051
ENSG00000228302.2	0.0011873	1.3185	0.00148941
ENSG00000264151.1	0.0011936	1.2908	0.00149693
ENSG00000247228.2	0.0011958	1.3184	0.0014993
ENSG00000232596.1	0.0012014	1.2918	0.00150554
ENSG00000231918.1	0.001203	1.2945	0.00150716
ENSG00000263787.1	0.001213	1.3053	0.0015193
ENSG00000225632.1	0.0012166	1.2944	0.00152341
ENSG00000230174.1	0.0012415	1.3019	0.00155339
ENSG00000185837.3	0.0012481	1.317	0.00156125
ENSG00000237646.1	0.0012503	1.3073	0.0015636
ENSG00000253139.1	0.0012608	1.2797	0.00157592
ENSG00000264269.1	0.0012608	1.3167	0.00157592
ENSG00000249859.3	0.0012624	1.317	0.00157751
ENSG00000272913.1	0.0012719	1.3168	0.00158857
ENSG00000236896.1	0.0012788	1.3072	0.00159677
ENSG00000248339.1	0.0012873	1.2909	0.00160681
ENSG00000185433.4	0.0012875	1.3098	0.00160681
ENSG00000229209.1	0.0012911	1.2785	0.00161044
ENSG00000255334.1	0.0012914	1.3118	0.00161044
ENSG00000251054.1	0.0012918	1.298	0.00161053
ENSG00000235495.1	0.0012932	1.2984	0.00161144
ENSG00000254983.1	0.0012932	1.288	0.00161144
ENSG00000262372.1	0.0012965	1.3151	0.00161514
ENSG00000250584.2	0.001306	1.3043	0.00162573
ENSG00000243055.1	0.0013095	1.3124	0.00162967
ENSG00000239608.1	0.0013135	1.302	0.00163381
ENSG00000248358.2	0.0013184	1.2979	0.00163907
ENSG00000261573.1	0.0013214	1.2896	0.00164237
ENSG00000205628.2	0.0013221	1.2969	0.00164273
ENSG00000228115.1	0.0013227	1.3109	0.00164273
ENSG00000269364.1	0.0013267	1.314	0.00164668
ENSG00000262693.1	0.0013269	1.3127	0.00164668
ENSG00000223404.3	0.0013314	1.239	0.00165185
ENSG00000238129.1	0.0013354	1.2593	0.00165596
ENSG00000226798.1	0.0013369	1.2795	0.00165735
ENSG00000229348.1	0.0013372	1.3121	0.00165735
ENSG00000248416.1	0.0013376	1.3023	0.00165742
ENSG00000261971.2	0.001344	1.3153	0.00166493
ENSG00000241860.2	0.0013445	1.3153	0.00166495
ENSG00000226824.2	0.0013453	1.3152	0.00166509
ENSG00000267009.2	0.0013455	1.3152	0.00166509
ENSG00000247372.2	0.0013484	1.2988	0.00166825
ENSG00000241764.3	0.0013504	1.3151	0.0016703
ENSG00000226328.2	0.0013514	1.3151	0.00167069
ENSG00000260420.1	0.0013514	1.2906	0.00167069
ENSG00000254034.1	0.001366	1.3077	0.00168831
ENSG00000231419.2	0.0013795	1.311	0.00170326
ENSG00000204844.7	0.0013901	1.2968	0.00171461
ENSG00000235958.1	0.0013908	1.3142	0.00171504
ENSG00000262681.2	0.0014041	1.3135	0.001731
ENSG00000179406.6	0.0014106	1.314	0.00173813
ENSG00000270159.1	0.0014178	1.2997	0.00174656
ENSG00000258424.1	0.00142	1.3132	0.00174883
ENSG00000229271.1	0.0014239	1.2847	0.00175319
ENSG00000245812.2	0.0014298	1.3136	0.00175911
ENSG00000260725.1	0.0014315	1.2896	0.00176076
ENSG00000231662.1	0.0014319	1.3033	0.00176081
ENSG00000232738.1	0.0014358	1.2303	0.00176471
ENSG00000235772.1	0.0014436	1.3129	0.00177385
ENSG00000261318.1	0.001445	1.3092	0.00177512
ENSG00000266926.1	0.0014507	1.3129	0.00178167
ENSG00000226899.1	0.0014552	1.3001	0.00178675
ENSG00000233367.1	0.0014583	1.2923	0.00178965
ENSG00000261597.1	0.001469	1.3129	0.00180232
ENSG00000242021.2	0.0014734	1.3037	0.00180727
ENSG00000240661.1	0.0014791	1.2951	0.00181289
ENSG00000230898.1	0.0014834	1.2955	0.00181724
ENSG00000225798.1	0.0014942	1.3071	0.00182909
ENSG00000267788.1	0.0014942	1.2799	0.00182909
ENSG00000260101.1	0.0014951	1.3124	0.00182973
ENSG00000261188.1	0.0014987	1.3123	0.00183367
ENSG00000233077.1	0.0015055	1.3122	0.0018406
ENSG00000232903.2	0.0015168	1.3069	0.00185348
ENSG00000260735.1	0.0015168	1.312	0.00185348
ENSG00000248813.1	0.0015194	1.262	0.0018562
ENSG00000251009.2	0.001526	1.3027	0.00186379
ENSG00000229847.4	0.0015507	1.3091	0.00189253
ENSG00000253754.1	0.0015776	1.2992	0.00192488
ENSG00000249021.1	0.0015883	1.2839	0.00193696
ENSG00000236687.1	0.001598	1.2633	0.0019483
ENSG00000266975.1	0.0015999	1.3012	0.00194964
ENSG00000254416.1	0.0016084	1.2953	0.00195951
ENSG00000272342.1	0.0016115	1.3008	0.00196279
ENSG00000258927.1	0.0016236	1.2926	0.00197604
ENSG00000257654.1	0.0016341	1.2936	0.00198832
ENSG00000260260.1	0.0016408	1.31	0.00199598
ENSG00000255760.1	0.0016453	1.3009	0.00200045
ENSG00000170161.6	0.0016462	1.3099	0.00200104
ENSG00000248115.1	0.0016483	1.3027	0.0020026
ENSG00000258317.1	0.0016564	1.3082	0.00201143
ENSG00000273209.1	0.0016796	1.3091	0.00203757
ENSG00000267575.2	0.0016842	1.3093	0.00204264
ENSG00000267345.1	0.0016925	1.301	0.00205165
ENSG00000226272.1	0.0016929	1.2922	0.00205165
ENSG00000258325.1	0.0016929	1.3065	0.00205165
ENSG00000259280.1	0.0016968	1.2706	0.00205587
ENSG00000263146.2	0.0016986	1.2898	0.00205754
ENSG00000214432.5	0.0017022	1.309	0.00206138
ENSG00000272366.1	0.0017027	1.2928	0.00206148
ENSG00000248980.1	0.0017071	1.2923	0.00206577
ENSG00000237718.1	0.0017206	1.3065	0.00208107
ENSG00000272023.1	0.0017255	1.3063	0.00208648
ENSG00000223479.3	0.0017414	1.2995	0.00210518
ENSG00000228705.1	0.0017443	1.2939	0.00210776
ENSG00000236289.2	0.0017444	1.2918	0.00210776
ENSG00000237734.1	0.0017451	1.2924	0.00210808
ENSG00000271930.1	0.0017468	1.2921	0.00210961
ENSG00000265008.1	0.0017482	1.3078	0.00211078
ENSG00000244342.1	0.0017501	1.2872	0.00211255
ENSG00000271430.1	0.0017608	1.308	0.00212441
ENSG00000256751.1	0.0017732	1.3069	0.00213884
ENSG00000238287.1	0.0017783	1.3078	0.00214446
ENSG00000224141.1	0.001784	1.2908	0.0021508
ENSG00000267419.1	0.0017882	1.3076	0.00215479
ENSG00000267070.1	0.001789	1.3049	0.00215522
ENSG00000265113.1	0.0017908	1.2915	0.00215686
ENSG00000256469.1	0.0018241	1.2508	0.002196
ENSG00000272148.1	0.0018242	1.3071	0.002196
ENSG00000248749.1	0.001827	1.2878	0.00219882
ENSG00000248984.1	0.001832	1.2777	0.00220375
ENSG00000267868.1	0.001832	1.307	0.00220375
ENSG00000263766.1	0.0018493	1.3067	0.00222346
ENSG00000232886.1	0.0018568	1.2563	0.00223193
ENSG00000249550.2	0.0018574	1.2964	0.00223209
ENSG00000251311.1	0.001863	1.2716	0.00223772
ENSG00000225718.1	0.0018676	1.2825	0.00224269
ENSG00000224122.1	0.0018839	1.2106	0.00226114
ENSG00000267654.1	0.0018852	1.2952	0.00226159
ENSG00000266908.1	0.0019038	1.305	0.00228277
ENSG00000255517.2	0.0019117	1.3058	0.00229112
ENSG00000226251.1	0.0019247	1.3022	0.00230556
ENSG00000230258.2	0.0019276	1.3055	0.00230847
ENSG00000257732.1	0.0019302	1.2846	0.00231101
ENSG00000225446.1	0.0019372	1.2808	0.00231882
ENSG00000248991.1	0.0019519	1.286	0.00233527
ENSG00000267338.1	0.0019548	1.293	0.00233794
ENSG00000267149.2	0.0019551	1.3018	0.00233794
ENSG00000271172.1	0.0019692	1.2968	0.00235365
ENSG00000230368.2	0.001981	1.3049	0.00236717
ENSG00000271862.1	0.0019892	1.3048	0.00237638
ENSG00000253515.1	0.0019939	1.2964	0.00238141
ENSG00000266283.1	0.0020255	1.2987	0.00241737
ENSG00000255933.1	0.0020415	1.2988	0.00243587
ENSG00000253666.1	0.0020451	1.288	0.00243957
ENSG00000253230.2	0.0020495	1.2753	0.00244422
ENSG00000241220.1	0.0020548	1.2908	0.00244993
ENSG00000229788.1	0.0020565	1.2838	0.00245076
ENSG00000268654.1	0.0020565	1.3019	0.00245076
ENSG00000269902.1	0.0020756	1.3014	0.0024717
ENSG00000261775.1	0.0020756	1.3021	0.0024717
ENSG00000259408.1	0.0020885	1.3022	0.00248524
ENSG00000225002.2	0.0020929	1.2299	0.00248926
ENSG00000229066.1	0.0021015	1.2402	0.0024974
ENSG00000224764.1	0.0021016	1.2961	0.0024974
ENSG00000256988.1	0.0021018	1.279	0.0024974
ENSG00000225750.1	0.0021102	1.2872	0.00250677
ENSG00000250046.3	0.002111	1.2843	0.0025071
ENSG00000259434.1	0.0021233	1.281	0.0025211
ENSG00000273493.1	0.0021256	1.3026	0.00252319
ENSG00000254936.3	0.0021336	1.3009	0.00253147
ENSG00000257660.1	0.0021422	1.3027	0.00254043
ENSG00000267852.1	0.0021484	1.3022	0.00254716
ENSG00000267405.1	0.0021501	1.2976	0.00254856
ENSG00000234350.1	0.0021548	1.3023	0.00255351
ENSG00000224789.1	0.0021574	1.289	0.00255472
ENSG00000249955.1	0.0021669	1.2722	0.00256534
ENSG00000226352.2	0.002176	1.3016	0.00257549
ENSG00000203999.4	0.0021883	1.3022	0.00258942
ENSG00000234210.1	0.0021994	1.2872	0.00260192
ENSG00000249258.2	0.0022028	1.2999	0.00260531
ENSG00000259782.2	0.0022105	1.2964	0.00261314
ENSG00000249896.1	0.00223	1.2929	0.00263555
ENSG00000258711.2	0.0022316	1.2997	0.0026368
ENSG00000248332.2	0.0022493	1.2884	0.00265513
ENSG00000226017.2	0.0022559	1.2851	0.00266163
ENSG00000249463.1	0.0022634	1.2841	0.00266983
ENSG00000031544.10	0.0022653	1.2929	0.00267143
ENSG00000254187.1	0.0022766	1.2815	0.00268398
ENSG00000258922.1	0.0022776	1.3006	0.00268398
ENSG00000234752.1	0.0022903	1.2248	0.00269764
ENSG00000259439.1	0.0022961	1.2836	0.0027025
ENSG00000260194.1	0.0022961	1.2905	0.0027025
ENSG00000258114.1	0.0022998	1.2881	0.0027062
ENSG00000268520.1	0.0023021	1.2986	0.00270826
ENSG00000203897.3	0.0023028	1.2788	0.00270842
ENSG00000232811.1	0.0023162	1.3006	0.00272352
ENSG00000228961.1	0.0023222	1.2903	0.00272992
ENSG00000255628.1	0.0023275	1.2066	0.00273549
ENSG00000267729.1	0.0023333	1.2989	0.00274157
ENSG00000261621.1	0.0023441	1.2856	0.002753
ENSG00000240549.2	0.002348	1.291	0.00275625
ENSG00000223356.1	0.0023539	1.2982	0.00276251
ENSG00000254409.1	0.0023565	1.3001	0.00276489
ENSG00000237328.1	0.0023688	1.2895	0.00277865
ENSG00000250061.1	0.0023809	1.2944	0.00279217
ENSG00000231663.1	0.0023824	1.2998	0.00279258
ENSG00000272335.1	0.0023901	1.2997	0.00280038
ENSG00000235728.1	0.0023902	1.2681	0.00280038
ENSG00000271576.1	0.0023937	1.2997	0.0028038
ENSG00000251279.1	0.0023973	1.2956	0.00280734
ENSG00000212552.2	0.0024019	1.2879	0.00281205
ENSG00000259520.1	0.0024039	1.2991	0.00281344
ENSG00000232063.1	0.0024053	1.2992	0.00281344
ENSG00000231435.1	0.0024054	1.2961	0.00281344
ENSG00000260233.2	0.0024112	1.2994	0.00281819
ENSG00000269901.1	0.0024112	1.2935	0.00281819
ENSG00000251513.1	0.0024151	1.2901	0.00282207
ENSG00000240254.1	0.0024186	1.2839	0.00282548
ENSG00000226680.2	0.0024198	1.2268	0.0028262
ENSG00000229081.1	0.0024252	1.2925	0.0028307
ENSG00000232498.1	0.0024252	1.2776	0.0028307
ENSG00000253773.1	0.0024254	1.2987	0.0028307
ENSG00000249650.1	0.0024349	1.2871	0.00284111
ENSG00000232814.2	0.0024368	1.2968	0.00284264
ENSG00000254248.1	0.0024395	1.2861	0.00284511
ENSG00000217258.2	0.0024451	1.2987	0.00285027
ENSG00000225129.1	0.0024955	1.2922	0.00290693
ENSG00000229154.1	0.0025003	1.2844	0.00291113
ENSG00000225391.1	0.0025066	1.262	0.00291776
ENSG00000267025.1	0.0025383	1.298	0.00295325
ENSG00000267194.1	0.002546	1.2979	0.00296079
ENSG00000269303.1	0.0025553	1.2956	0.00297019
ENSG00000260095.1	0.0025618	1.2977	0.00297703
ENSG00000259712.1	0.0025633	1.2961	0.00297806
ENSG00000261824.2	0.0025737	1.2976	0.00298812
ENSG00000229801.1	0.0025844	1.2955	0.00299971
ENSG00000256209.1	0.0025958	1.2763	0.00301222
ENSG00000267012.1	0.0026004	1.2459	0.00301684
ENSG00000227540.1	0.0026071	1.2972	0.00302389
ENSG00000264125.1	0.0026237	1.2855	0.00304169
ENSG00000157306.10	0.0026251	1.2963	0.00304186
ENSG00000214770.2	0.0026251	1.2966	0.00304186
ENSG00000232954.2	0.0026298	1.2219	0.00304658
ENSG00000249637.1	0.0026324	1.297	0.00304887
ENSG00000261685.2	0.0026394	1.2968	0.00305625
ENSG00000272541.1	0.0026492	1.2959	0.00306686
ENSG00000246379.2	0.0026675	1.2963	0.00308658
ENSG00000266988.1	0.0026675	1.2885	0.00308658
ENSG00000226423.1	0.0026803	1.2836	0.00310065
ENSG00000228072.1	0.0026815	1.2713	0.0031013
ENSG00000266743.1	0.0026953	1.2739	0.00311504
ENSG00000226194.1	0.0027251	1.295	0.00314723
ENSG00000237037.5	0.0027251	1.296	0.00314723
ENSG00000226426.1	0.0027296	1.2847	0.00315168
ENSG00000227161.1	0.0027522	1.2837	0.00317702
ENSG00000236499.2	0.0027979	1.2953	0.00322824
ENSG00000248279.1	0.0028073	1.2723	0.00323832
ENSG00000258777.1	0.0028115	1.2944	0.0032424
ENSG00000263072.1	0.0028198	1.2951	0.00325
ENSG00000254428.1	0.0028201	1.2949	0.00325
ENSG00000226983.2	0.0028512	1.2553	0.00328351
ENSG00000258235.1	0.0028675	1.2233	0.0033015
ENSG00000251226.1	0.002895	1.2922	0.00333046
ENSG00000204758.3	0.0028954	1.2944	0.00333046
ENSG00000224311.1	0.0028954	1.2663	0.00333046
ENSG00000228261.1	0.002904	1.2927	0.00333901
ENSG00000228592.1	0.0029042	1.2285	0.00333901
ENSG00000261222.2	0.0029049	1.292	0.00333902
ENSG00000272211.1	0.0029071	1.2912	0.00334076
ENSG00000233800.2	0.0029271	1.2813	0.00336295
ENSG00000260400.1	0.0029558	1.2938	0.00339111
ENSG00000241599.1	0.0029599	1.2847	0.00339444
ENSG00000224612.1	0.0029608	1.1958	0.00339444
ENSG00000229309.2	0.0029608	1.1958	0.00339444
ENSG00000266717.1	0.002972	1.2904	0.00340568
ENSG00000247199.3	0.0029841	1.2934	0.00341793
ENSG00000183535.5	0.0029981	1.2907	0.00343316
ENSG00000224220.1	0.0030044	1.2863	0.00343956
ENSG00000273065.1	0.0030088	1.2899	0.00344379
ENSG00000237438.2	0.0030158	1.293	0.00345099
ENSG00000265115.1	0.003017	1.2731	0.00345155
ENSG00000271833.1	0.0030205	1.2931	0.00345474
ENSG00000250252.1	0.0030414	1.2825	0.00347783
ENSG00000263182.1	0.0030448	1.2929	0.0034809
ENSG00000237422.1	0.0030524	1.2922	0.00348756
ENSG00000240241.1	0.0030532	1.2502	0.00348756
ENSG00000261485.1	0.0030535	1.2928	0.00348756
ENSG00000250751.1	0.0030654	1.2812	0.00350033
ENSG00000144596.7	0.00308	1.2749	0.00351535
ENSG00000231977.1	0.00308	1.2829	0.00351535
ENSG00000272825.1	0.0030957	1.2924	0.00353161
ENSG00000261363.1	0.0031351	1.2719	0.00357488
ENSG00000223834.2	0.0031388	1.2813	0.00357826
ENSG00000273001.1	0.0031418	1.292	0.00358084
ENSG00000272787.1	0.0031479	1.2918	0.00358695
ENSG00000251497.2	0.0031644	1.2818	0.00360491
ENSG00000225163.3	0.0031771	1.2845	0.00361774
ENSG00000236051.2	0.0031779	1.2873	0.00361774
ENSG00000229720.1	0.0031984	1.2747	0.00363938
ENSG00000229102.1	0.0032135	1.2656	0.00365399
ENSG00000267672.1	0.0032135	1.2869	0.00365399
ENSG00000267273.1	0.003226	1.2864	0.00366695
ENSG00000226900.1	0.0032325	1.2803	0.00367302
ENSG00000247775.2	0.0032344	1.2715	0.00367432
ENSG00000224198.1	0.0032424	1.267	0.00368255
ENSG00000267798.1	0.0032657	1.2861	0.00370641
ENSG00000261002.1	0.0032691	1.2881	0.00370911
ENSG00000255920.1	0.0032869	1.2905	0.00372699
ENSG00000271185.1	0.0032886	1.2807	0.00372805
ENSG00000230063.1	0.0032907	1.2741	0.00372956
ENSG00000249417.1	0.0033006	1.2794	0.00373991
ENSG00000249228.1	0.003304	1.2417	0.00374289
ENSG00000231816.1	0.0033177	1.2889	0.00375579
ENSG00000260672.1	0.0033314	1.2878	0.00376976
ENSG00000231705.1	0.0033316	1.2876	0.00376976
ENSG00000224222.1	0.0033328	1.2857	0.00377025
ENSG00000260564.1	0.0033439	1.2471	0.00378149
ENSG00000237481.1	0.0033452	1.2853	0.00378163
ENSG00000233693.1	0.0033599	1.2795	0.00379737
ENSG00000273153.1	0.003361	1.2901	0.00379773
ENSG00000224228.2	0.003378	1.2732	0.00381429
ENSG00000233854.1	0.0033788	1.2398	0.00381429
ENSG00000269072.1	0.0033788	1.2758	0.00381429
ENSG00000240015.2	0.0033883	1.2764	0.00382347
ENSG00000256984.1	0.003397	1.2743	0.00383217
ENSG00000236305.1	0.0034027	1.2897	0.00383749
ENSG00000229688.3	0.0034033	1.2856	0.00383749
ENSG00000229719.2	0.0034184	1.2755	0.00385363
ENSG00000265094.1	0.0034514	1.2774	0.00388902
ENSG00000265717.1	0.0034584	1.2647	0.00389601
ENSG00000233261.1	0.0034807	1.283	0.00392022
ENSG00000238224.1	0.0035012	1.2669	0.00394148
ENSG00000273216.1	0.0035104	1.2879	0.00395093
ENSG00000248482.1	0.0035168	1.1649	0.00395721
ENSG00000203266.2	0.0035305	1.2591	0.00397079
ENSG00000226167.1	0.0035445	1.2782	0.00398561
ENSG00000230492.1	0.0035592	1.2499	0.00399716
ENSG00000236936.1	0.0035594	1.2852	0.00399716
ENSG00000254563.1	0.0035594	1.2751	0.00399716
ENSG00000259181.1	0.0035803	1.2778	0.00401936
ENSG00000273249.1	0.003586	1.2881	0.00402483
ENSG00000232377.1	0.0036102	1.2788	0.00404904
ENSG00000259587.2	0.0036127	1.2736	0.00405012
ENSG00000229278.1	0.0036407	1.2829	0.00407977
ENSG00000273004.1	0.0036413	1.2878	0.00407977
ENSG00000254518.1	0.0036425	1.2607	0.00407977
ENSG00000258455.1	0.0036425	1.2739	0.00407977
ENSG00000224157.1	0.0036536	1.2873	0.00409031
ENSG00000230991.1	0.0036536	1.1918	0.00409031
ENSG00000212978.5	0.0036767	1.2875	0.00411428
ENSG00000233783.3	0.003683	1.281	0.00412038
ENSG00000248210.1	0.0036892	1.2864	0.00412637
ENSG00000232058.1	0.0036978	1.2147	0.00413425
ENSG00000257826.1	0.0036988	1.287	0.00413425
ENSG00000253842.1	0.0037196	1.2738	0.00415368
ENSG00000260511.1	0.0037385	1.2693	0.00417383
ENSG00000238207.1	0.0037452	1.2749	0.00418035
ENSG00000248962.1	0.0037711	1.1973	0.00420829
ENSG00000259097.1	0.0037762	1.263	0.00421205
ENSG00000230010.1	0.0037809	1.2781	0.00421614
ENSG00000225300.1	0.0037816	1.2814	0.00421614
ENSG00000223525.1	0.0037947	1.2745	0.00422977
ENSG00000255850.1	0.0038167	1.2847	0.00425332
ENSG00000266922.1	0.0038396	1.2786	0.0042759
ENSG00000259008.1	0.0038635	1.2616	0.0043011
ENSG00000261469.1	0.003864	1.2858	0.0043011
ENSG00000249881.1	0.0039239	1.2599	0.00436378
ENSG00000261736.1	0.003959	1.2754	0.0044008
ENSG00000259322.1	0.0039658	1.2839	0.00440735
ENSG00000271752.1	0.0039853	1.2848	0.00442801
ENSG00000224050.1	0.0039951	1.2784	0.00443687
ENSG00000249959.1	0.0040093	1.2697	0.00445162
ENSG00000249932.1	0.0040137	1.2329	0.00445447
ENSG00000235314.1	0.0040245	1.2849	0.00446544
ENSG00000226240.1	0.0040263	1.2646	0.00446642
ENSG00000248859.2	0.0040495	1.2534	0.00449113
ENSG00000272592.1	0.0040699	1.2709	0.00451169
ENSG00000253973.2	0.0040788	1.2797	0.00452039
ENSG00000225233.1	0.0040796	1.2325	0.00452039
ENSG00000263244.1	0.004083	1.2845	0.00452312
ENSG00000177822.3	0.0040878	1.2842	0.00452638
ENSG00000260796.1	0.0040878	1.2829	0.00452638
ENSG00000230773.2	0.004097	1.2757	0.00453243
ENSG00000254467.1	0.004097	1.254	0.00453243
ENSG00000257277.1	0.004097	1.2697	0.00453243
ENSG00000266774.1	0.004097	1.2323	0.00453243
ENSG00000223685.1	0.0040995	1.2842	0.00453417
ENSG00000259345.1	0.0041026	1.2781	0.00453553
ENSG00000272294.1	0.0041055	1.2674	0.00453771
ENSG00000258537.1	0.0041206	1.2588	0.00455336
ENSG00000253802.1	0.0041463	1.2445	0.00457843
ENSG00000228044.2	0.004148	1.2707	0.00457843
ENSG00000228809.1	0.0041689	1.2736	0.00460046
ENSG00000253967.1	0.0041742	1.2746	0.00460526
ENSG00000240687.1	0.0041775	1.2658	0.00460786
ENSG00000239533.2	0.0041808	1.2697	0.00461045
ENSG00000230248.1	0.0041827	1.2373	0.0046115
ENSG00000227589.1	0.0041934	1.2745	0.00462225
ENSG00000253269.1	0.0041994	1.2674	0.00462676
ENSG00000263317.1	0.0042005	1.2457	0.00462693
ENSG00000226699.1	0.0042369	1.2751	0.00466491
ENSG00000261496.1	0.0042385	1.2833	0.00466561
ENSG00000249419.1	0.004242	1.22	0.00466755
ENSG00000232442.1	0.0042436	1.2833	0.00466755
ENSG00000249346.2	0.0042436	1.2721	0.00466755
ENSG00000247213.2	0.0042441	1.2659	0.00466755
ENSG00000231373.1	0.004263	1.2755	0.00468655
ENSG00000229109.1	0.0042633	1.2828	0.00468655
ENSG00000256783.1	0.0043506	1.2433	0.00477722
ENSG00000248676.1	0.0043507	1.2596	0.00477722
ENSG00000178457.3	0.0043635	1.2323	0.00478977
ENSG00000258414.1	0.0043641	1.2782	0.00478977
ENSG00000231422.2	0.0043709	1.2762	0.00479615
ENSG00000271856.1	0.0044377	1.2815	0.00486725
ENSG00000249094.2	0.0044457	1.2734	0.00487493
ENSG00000272627.1	0.0044657	1.279	0.00489574
ENSG00000258667.1	0.0044667	1.2811	0.00489574
ENSG00000231132.1	0.0044696	1.2555	0.00489672
ENSG00000273362.1	0.0044696	1.2721	0.00489672
ENSG00000228544.1	0.0044722	1.2796	0.00489846
ENSG00000229337.1	0.0044892	1.1808	0.00491597
ENSG00000262038.1	0.0044981	1.2583	0.0049235
ENSG00000223563.1	0.0045042	1.2749	0.00492685
ENSG00000259779.1	0.0045202	1.2561	0.00494324
ENSG00000273188.1	0.0045363	1.2814	0.00495861
ENSG00000244380.1	0.0045647	1.2702	0.00498629
ENSG00000265000.1	0.0046007	1.2577	0.00502449
ENSG00000230533.1	0.004652	1.2542	0.00507937
ENSG00000247735.2	0.0046738	1.2798	0.00510203
ENSG00000266340.1	0.0046819	1.2804	0.00510972
ENSG00000261595.1	0.0047475	1.2629	0.00517783
ENSG00000180712.3	0.0047578	1.2784	0.0051879
ENSG00000267254.1	0.0047599	1.28	0.00518903
ENSG00000214184.3	0.0047773	1.2798	0.00520683
ENSG00000225085.1	0.0047933	1.2438	0.0052231
ENSG00000253143.2	0.0048099	1.2589	0.00523766
ENSG00000260331.1	0.0048173	1.2796	0.00524337
ENSG00000226649.1	0.0048336	1.269	0.00525876
ENSG00000245937.3	0.004916	1.2791	0.00534482
ENSG00000229893.1	0.0049186	1.2729	0.00534645
ENSG00000229457.1	0.0049489	1.2786	0.00537698
ENSG00000223360.1	0.0049692	1.1704	0.00539662
ENSG00000224702.1	0.0049692	1.1704	0.00539662
ENSG00000247271.2	0.0049792	1.2787	0.00540628
ENSG00000237057.2	0.005002	1.2551	0.00542982
ENSG00000232746.1	0.0050414	1.2467	0.00547014
ENSG00000256299.1	0.0050473	1.2727	0.00547532
ENSG00000234793.1	0.0050668	1.2756	0.00549402
ENSG00000259548.1	0.0050668	1.2731	0.00549402
ENSG00000223812.1	0.0050797	1.2465	0.00550556
ENSG00000237928.1	0.0050822	1.2781	0.00550704
ENSG00000258102.1	0.0050942	1.2664	0.00551881
ENSG00000264595.1	0.0051017	1.2393	0.0055257
ENSG00000230438.5	0.0051055	1.278	0.00552859
ENSG00000248719.1	0.0051148	1.26	0.00553743
ENSG00000231233.1	0.0051316	1.2778	0.00555438
ENSG00000235149.1	0.0051387	1.2524	0.00556082
ENSG00000263843.1	0.0051979	1.2767	0.00562113
ENSG00000230065.1	0.0052028	1.2507	0.00562393
ENSG00000266120.1	0.0052134	1.2674	0.00563414
ENSG00000272764.1	0.0052264	1.277	0.00564567
ENSG00000273461.1	0.005229	1.2593	0.00564723
ENSG00000205325.1	0.0052348	1.2517	0.00565224
ENSG00000248663.2	0.005253	1.2769	0.00566937
ENSG00000228318.1	0.005257	1.271	0.00566991
ENSG00000231651.1	0.005257	1.2768	0.00566991
ENSG00000235236.1	0.005257	1.2771	0.00566991
ENSG00000232006.4	0.0052791	1.2715	0.00569248
ENSG00000253853.1	0.0052892	1.2673	0.00570211
ENSG00000272432.1	0.0053165	1.2767	0.005729
ENSG00000204815.4	0.0053217	1.275	0.00573206
ENSG00000224243.1	0.0053217	1.2261	0.00573206
ENSG00000215869.3	0.0053413	1.2766	0.0057519
ENSG00000231460.2	0.0053605	1.2345	0.00577002
ENSG00000255272.1	0.005385	1.1902	0.0057887
ENSG00000256259.1	0.005385	1.1902	0.0057887
ENSG00000264577.1	0.005385	1.2763	0.0057887
ENSG00000262265.1	0.005408	1.2685	0.00581214
ENSG00000267215.1	0.0054108	1.2586	0.00581386
ENSG00000256008.1	0.0054127	1.2578	0.00581462
ENSG00000224832.1	0.0054346	1.2377	0.00583556
ENSG00000247970.2	0.0054426	1.2745	0.00584286
ENSG00000258435.1	0.0054749	1.2445	0.00587494
ENSG00000265547.1	0.0054749	1.261	0.00587494
ENSG00000261437.1	0.0054839	1.2758	0.0058833
ENSG00000249307.1	0.0054972	1.2753	0.00589497
ENSG00000249981.1	0.0054972	1.2583	0.00589497
ENSG00000226715.1	0.0055168	1.1989	0.00591468
ENSG00000262358.1	0.0055294	1.2544	0.00592643
ENSG00000250658.1	0.0055413	1.2678	0.00593702
ENSG00000248529.1	0.0055526	1.2585	0.00594782
ENSG00000231846.1	0.0055558	1.2431	0.00594993
ENSG00000264622.1	0.0055589	1.2562	0.00595194
ENSG00000241560.1	0.0056	1.2726	0.00599463
ENSG00000231367.1	0.0056115	1.2751	0.00600561
ENSG00000231440.1	0.005619	1.251	0.00600967
ENSG00000259334.1	0.0056367	1.2564	0.00602728
ENSG00000272146.1	0.0056455	1.2749	0.00603536
ENSG00000270048.1	0.0056494	1.273	0.0060382
ENSG00000255774.1	0.0056524	1.2467	0.00604008
ENSG00000255198.3	0.0056665	1.2748	0.00605297
ENSG00000232675.3	0.0056682	1.2431	0.00605297
ENSG00000271811.1	0.0056682	1.2719	0.00605297
ENSG00000272597.1	0.0056709	1.2724	0.00605319
ENSG00000226533.1	0.0056876	1.2623	0.00606969
ENSG00000260171.1	0.0056979	1.266	0.00607934
ENSG00000206567.5	0.0057192	1.2737	0.00609939
ENSG00000257139.1	0.0057335	1.2718	0.0061133
ENSG00000234689.1	0.0057451	1.2578	0.00612341
ENSG00000229402.1	0.0057455	1.2345	0.00612341
ENSG00000236618.2	0.0057481	1.2743	0.00612484
ENSG00000256196.1	0.0057543	1.2618	0.0061301
ENSG00000237271.1	0.0057968	1.2105	0.00617267
ENSG00000263612.1	0.0057968	1.2733	0.00617267
ENSG00000253836.1	0.005806	1.2351	0.00617976
ENSG00000232311.1	0.0058105	1.2736	0.0061832
ENSG00000237153.1	0.0058174	1.2323	0.00618879
ENSG00000186842.4	0.0058183	1.2655	0.00618879
ENSG00000271579.1	0.0058311	1.2688	0.00619961
ENSG00000254812.1	0.0058323	1.2729	0.00619961
ENSG00000258410.1	0.0058536	1.273	0.00622089
ENSG00000233645.1	0.0058642	1.2617	0.00622943
ENSG00000248254.1	0.0058931	1.2727	0.0062574
ENSG00000230096.1	0.0059019	1.2556	0.006264
ENSG00000244268.1	0.0059019	1.2657	0.006264
ENSG00000229750.1	0.0059359	1.2634	0.00629871
ENSG00000261238.1	0.0059392	1.2724	0.00630084
ENSG00000213793.3	0.0059591	1.2731	0.00632057
ENSG00000233642.1	0.0059649	1.2623	0.00632534
ENSG00000251128.1	0.0059747	1.2587	0.00633435
ENSG00000250954.1	0.0059944	1.2553	0.00635386
ENSG00000229961.1	0.0059998	1.263	0.00635542
ENSG00000269802.1	0.0059998	1.2664	0.00635542
ENSG00000236744.2	0.0060156	1.2357	0.00637077
ENSG00000228222.1	0.0060231	1.2467	0.00637593
ENSG00000255101.1	0.0060365	1.2449	0.00638873
ENSG00000255399.2	0.0060528	1.2659	0.0064004
ENSG00000230205.1	0.0060643	1.2243	0.00641117
ENSG00000251363.2	0.0060667	1.263	0.00641231
ENSG00000250326.1	0.0060701	1.2725	0.00641451
ENSG00000261173.1	0.006096	1.2724	0.00643908
ENSG00000267789.1	0.006096	1.175	0.00643908
ENSG00000271963.1	0.0060989	1.2718	0.00644075
ENSG00000232316.1	0.0061221	1.2449	0.00646384
ENSG00000232294.1	0.0061629	1.2519	0.00650551
ENSG00000255227.1	0.0061847	1.2593	0.00652568
ENSG00000215241.3	0.006222	1.2719	0.00656219
ENSG00000256508.2	0.0062538	1.2641	0.00659287
ENSG00000244036.2	0.0062595	1.2592	0.00659602
ENSG00000272690.1	0.0062595	1.2717	0.00659602
ENSG00000254960.2	0.0062654	1.2294	0.0066008
ENSG00000261634.2	0.0062704	1.2618	0.00660464
ENSG00000250551.1	0.006294	1.2694	0.00662806
ENSG00000258807.1	0.0063031	1.2562	0.00663621
ENSG00000261302.1	0.0063088	1.2711	0.00664077
ENSG00000241769.3	0.0063343	1.2713	0.0066604
ENSG00000248671.3	0.0063343	1.2713	0.0066604
ENSG00000258343.1	0.0063343	1.2637	0.0066604
ENSG00000258119.1	0.0063499	1.2476	0.00667536
ENSG00000226954.1	0.0063574	1.2582	0.0066818
ENSG00000225087.1	0.0063943	1.2563	0.00671913
ENSG00000166770.6	0.0063968	1.271	0.0067203
ENSG00000203620.2	0.0064176	1.265	0.0067407
ENSG00000230597.1	0.006473	1.2543	0.00679742
ENSG00000257878.1	0.0064786	1.2542	0.00680036
ENSG00000267715.1	0.0064786	1.2687	0.00680036
ENSG00000227297.1	0.0064813	1.2452	0.00680173
ENSG00000224846.1	0.0065173	1.2705	0.00683803
ENSG00000228862.3	0.006548	1.2572	0.00686876
ENSG00000260264.1	0.0065705	1.2368	0.00689087
ENSG00000236098.1	0.0065852	1.2678	0.0069048
ENSG00000272264.1	0.0066811	1.2698	0.00700233
ENSG00000273117.1	0.0066872	1.2697	0.00700722
ENSG00000253642.1	0.0066896	1.2543	0.00700822
ENSG00000266846.1	0.0067012	1.2688	0.00701735
ENSG00000237772.1	0.0067078	1.2598	0.00702275
ENSG00000266664.1	0.0067273	1.2593	0.00704023
ENSG00000239930.2	0.0067291	1.2627	0.0070405
ENSG00000235795.1	0.0068153	1.269	0.00712898
ENSG00000224975.1	0.0068166	1.2692	0.00712898
ENSG00000229771.1	0.0068261	1.2633	0.00713738
ENSG00000234718.5	0.0068354	1.2659	0.00714557
ENSG00000227877.2	0.0068587	1.2669	0.0071653
ENSG00000267582.1	0.0068587	1.262	0.0071653
ENSG00000272866.1	0.0068587	1.2677	0.0071653
ENSG00000250338.1	0.0068611	1.2316	0.00716627
ENSG00000258017.1	0.0068714	1.2681	0.00717548
ENSG00000259551.1	0.0068788	1.2438	0.00718167
ENSG00000272489.1	0.0068839	1.2688	0.00718545
ENSG00000225187.1	0.0069016	1.26	0.00720083
ENSG00000233427.1	0.0069098	1.2681	0.00720784
ENSG00000225329.1	0.0069259	1.2627	0.00722308
ENSG00000226488.1	0.006944	1.2537	0.00723886
ENSG00000241219.1	0.006944	1.261	0.00723886
ENSG00000253352.4	0.0070375	1.2682	0.00733318
ENSG00000258480.1	0.0070457	1.2546	0.00734015
ENSG00000271771.1	0.0070519	1.253	0.00734504
ENSG00000257756.1	0.0070582	1.2377	0.00735002
ENSG00000261033.1	0.0070825	1.2652	0.00737217
ENSG00000238121.1	0.0070915	1.2679	0.00737996
ENSG00000256473.1	0.0071024	1.223	0.00738814
ENSG00000226752.3	0.0071271	1.2678	0.00741224
ENSG00000257748.1	0.0071913	1.2259	0.00747422
ENSG00000235042.1	0.0072051	1.251	0.00748696
ENSG00000249150.1	0.0072155	1.2171	0.00749456
ENSG00000235629.1	0.0072208	1.2582	0.00749846
ENSG00000232710.1	0.0072554	1.2672	0.00752957
ENSG00000232756.1	0.0072554	1.2499	0.00752957
ENSG00000235313.1	0.0072581	1.2671	0.00753076
ENSG00000268873.1	0.0072729	1.2632	0.00754451
ENSG00000243533.2	0.007282	1.2519	0.00755234
ENSG00000236546.1	0.0072941	1.2566	0.00756327
ENSG00000184324.11	0.0072969	1.2408	0.00756456
ENSG00000273369.1	0.0073671	1.2668	0.00763408
ENSG00000257809.1	0.0073735	1.2635	0.00763908
ENSG00000229739.1	0.0074023	1.2638	0.00766565
ENSG00000259635.1	0.0074076	1.2665	0.00766788
ENSG00000261211.1	0.0074206	1.2659	0.00767806
ENSG00000259783.1	0.0074534	1.266	0.00771036
ENSG00000242686.2	0.0074627	1.2584	0.00771834
ENSG00000272832.1	0.0074676	1.2654	0.00772176
ENSG00000260441.1	0.0074809	1.2592	0.00773387
ENSG00000226969.1	0.0074909	1.2617	0.00774256
ENSG00000232426.1	0.0075218	1.2489	0.00777285
ENSG00000256427.1	0.0075485	1.2622	0.00779878
ENSG00000266981.1	0.0075562	1.2463	0.00780508
ENSG00000260803.1	0.0075824	1.2639	0.00783047
ENSG00000234665.4	0.0076129	1.2658	0.00785863
ENSG00000237280.1	0.0076201	1.2556	0.0078644
ENSG00000258699.1	0.0076253	1.2498	0.00786809
ENSG00000233967.2	0.0076494	1.2656	0.00788961
ENSG00000261455.1	0.007682	1.2655	0.00792155
ENSG00000235522.2	0.0076995	1.2543	0.00793792
ENSG00000205837.3	0.0077177	1.2628	0.00795331
ENSG00000224031.1	0.0077288	1.2589	0.00796137
ENSG00000269806.1	0.0077578	1.2527	0.00798955
ENSG00000227564.1	0.007769	1.2267	0.00799939
ENSG00000227698.1	0.0078038	1.2623	0.00803352
ENSG00000261445.1	0.007815	1.2363	0.00804334
ENSG00000228853.1	0.0078168	1.1824	0.00804349
ENSG00000250988.3	0.0078374	1.2649	0.00806298
ENSG00000253891.1	0.0078941	1.2492	0.00811627
ENSG00000259594.1	0.0078942	1.2566	0.00811627
ENSG00000233842.1	0.0079043	1.2278	0.00812358
ENSG00000229905.1	0.007908	1.2517	0.00812358
ENSG00000269979.1	0.0079117	1.2645	0.00812567
ENSG00000226337.3	0.0079407	1.2498	0.00815201
ENSG00000246016.2	0.0079622	1.2543	0.00817063
ENSG00000263164.1	0.0079622	1.2643	0.00817063
ENSG00000272954.1	0.0079963	1.2642	0.00820389
ENSG00000173867.8	0.0080619	1.264	0.00826944
ENSG00000234540.1	0.0080792	1.228	0.00828369
ENSG00000267044.1	0.00809	1.2533	0.00829127
ENSG00000240143.1	0.0080938	1.2616	0.00829342
ENSG00000232564.1	0.008111	1.2588	0.00830929
ENSG00000260773.1	0.0081487	1.2633	0.00834615
ENSG00000259523.1	0.0081737	1.2635	0.00836823
ENSG00000236986.2	0.0082689	1.2577	0.00846213
ENSG00000229276.1	0.0083301	1.2547	0.00851923
ENSG00000261402.1	0.0083505	1.2484	0.00853665
ENSG00000243960.1	0.0083621	1.2626	0.00854671
ENSG00000257022.1	0.008371	1.2496	0.00855221
ENSG00000239569.2	0.0084197	1.2627	0.00860016
ENSG00000271757.1	0.0084227	1.2599	0.00860142
ENSG00000254293.1	0.00843	1.2062	0.00860706
ENSG00000223675.1	0.0084387	1.2481	0.00861072
ENSG00000237413.1	0.0084389	1.243	0.00861072
ENSG00000232855.2	0.0084962	1.2619	0.00866555
ENSG00000234715.1	0.008548	1.2598	0.00871108
ENSG00000264956.1	0.0085561	1.2361	0.0087175
ENSG00000228124.1	0.0085779	1.251	0.00873788
ENSG00000227508.2	0.0085932	1.2603	0.00875041
ENSG00000260306.1	0.0085938	1.262	0.00875041
ENSG00000251273.1	0.0086338	1.2538	0.00878378
ENSG00000248148.1	0.0086957	1.2274	0.00884305
ENSG00000271996.1	0.0087014	1.2561	0.00884617
ENSG00000253194.1	0.0087024	1.2587	0.00884617
ENSG00000234026.1	0.0088053	1.2603	0.00894515
ENSG00000225670.3	0.0088264	1.2433	0.00896472
ENSG00000273415.1	0.0088286	1.2495	0.00896508
ENSG00000250775.1	0.0088603	1.198	0.00899539
ENSG00000229495.1	0.0088719	1.25	0.0090034
ENSG00000254119.1	0.0088805	1.2461	0.00901025
ENSG00000249364.1	0.0089166	1.253	0.0090431
ENSG00000240423.1	0.0089233	1.2584	0.00904801
ENSG00000224871.1	0.0089343	1.2391	0.00905539
ENSG00000229797.1	0.0089429	1.2395	0.00906221
ENSG00000239994.2	0.0089816	1.2538	0.00909953
ENSG00000226308.1	0.0089984	1.2605	0.00911276
ENSG00000270038.1	0.0090221	1.2413	0.00913457
ENSG00000232085.1	0.0090563	1.2461	0.00916375
ENSG00000259348.1	0.0090563	1.2337	0.00916375
ENSG00000236911.2	0.0090633	1.2337	0.00916702
ENSG00000254066.1	0.0090633	1.2337	0.00916702
ENSG00000258199.1	0.0091178	1.2593	0.00921831
ENSG00000226876.2	0.0092226	1.2482	0.00931845
ENSG00000251554.1	0.0092272	1.2123	0.00932116
ENSG00000231748.1	0.0092382	1.2162	0.00932807
ENSG00000225387.1	0.0092398	1.1942	0.00932807
ENSG00000253513.1	0.0093166	1.243	0.00940365
ENSG00000243620.1	0.0093671	1.2278	0.00945266
ENSG00000237221.1	0.0094477	1.1965	0.00953004
ENSG00000273175.1	0.0094511	1.2572	0.00953149
ENSG00000260183.1	0.0094687	1.2244	0.00953711
ENSG00000249328.2	0.0094782	1.2546	0.00953711
ENSG00000227510.2	0.0094861	1.1093	0.00953711
ENSG00000232245.1	0.0094861	1.1093	0.00953711
ENSG00000234918.1	0.0094861	1.1093	0.00953711
ENSG00000235356.1	0.0094861	1.1093	0.00953711
ENSG00000238022.1	0.0094861	1.1093	0.00953711
ENSG00000249748.1	0.0094861	1.1093	0.00953711
ENSG00000250150.1	0.0094861	1.1093	0.00953711
ENSG00000250467.1	0.0094861	1.1093	0.00953711
ENSG00000257523.1	0.0094861	1.1093	0.00953711
ENSG00000262880.1	0.0094861	1.1093	0.00953711
ENSG00000264262.1	0.0094861	1.1093	0.00953711
ENSG00000268597.1	0.0094861	1.1093	0.00953711
ENSG00000226686.3	0.0095131	1.2588	0.00956228
ENSG00000225744.1	0.0095312	1.2485	0.00957651
ENSG00000260969.1	0.0095349	1.2375	0.00957825
ENSG00000236452.1	0.0095805	1.2337	0.00962207
ENSG00000232640.1	0.0095952	1.2585	0.00963285
ENSG00000272298.1	0.0096817	1.2422	0.00971367
ENSG00000246451.2	0.0097707	1.2579	0.00980094
ENSG00000236016.3	0.0097971	1.2506	0.00982325
ENSG00000254485.1	0.009799	1.2578	0.00982325
ENSG00000266371.1	0.0098362	1.252	0.00985851
ENSG00000227307.1	0.0098413	1.2145	0.00986159
ENSG00000259310.1	0.009884	1.2312	0.00990029
ENSG00000260457.2	0.0098933	1.221	0.00990757
ENSG00000254971.1	0.0099451	1.241	0.00995609
ENSG00000273407.1	0.0099464	1.2513	0.00995609
ENSG00000267560.1	0.0099479	1.2554	0.00995609
ENSG00000237400.1	0.0099707	1.2249	0.0099748
ENSG00000214772.2	0.0099906	1.2552	0.00999266
ENSG00000244952.2	0.0099974	1.2572	0.0099974
