## Supplementary material for "Pan-cancer Analyses reveal functional similarities of three lncRNAs across multiple tumors": Lists of correlated mRNAs

### Sheet: ENSG00000235904.1
BRCA						HNSC						LIHC						LUAD						LUSC						PRAD						STAD						THCA
Positive			Negative			Positive			Negative			Positive			Negative			Positive			Negative			Positive			Negative			Positive			Negative			Positive			Negative			Positive			Negative
mRNA	Correlation	Pvalue	mRNA	Correlation	Pvalue	mRNA	Correlation	Pvalue	mRNA	Correlation	Pvalue	mRNA	Correlation	Pvalue	mRNA	Correlation	Pvalue	mRNA	Correlation	Pvalue	mRNA	Correlation	Pvalue	mRNA	Correlation	Pvalue	mRNA	Correlation	Pvalue	mRNA	Correlation	Pvalue	mRNA	Correlation	Pvalue	mRNA	Correlation	Pvalue	mRNA	Correlation	Pvalue	mRNA	Correlation	Pvalue	mRNA	Correlation	Pvalue
RBMS3	0.593	6.94e-79				RBMS3	0.619	2.12e-33				CACNA1A	0.692	5.69e-06	ASAH2B	-0.63	6.47e-05	RBMS3	0.701	1.69e-53				RBMS3	0.701	1.69e-53				AOX1	0.659	9.13e-19	GNL2	-0.505	1.94e-10	ABCA6	0.809	5.45e-11	UBQLN1	-0.734	2.12e-08	RSPH4A	0.534	6.78e-26	PI4K2A	-0.577	0
PROS1	0.567	1.01e-70										TTLL9	0.691	6.18e-06	OR4F29	-0.589	0.000246													C5orf4	0.648	5.05e-18				SVEP1	0.802	1.03e-10	KAT2A	-0.715	7.36e-08	C2orf77	0.527	0	CBARA1	-0.529	0
JAM2	0.55	1.04e-65										MMP28	0.683	8.41e-06	DCLRE1A	-0.585	0.000278													COL4A6	0.647	6.26e-18				ADH1B	0.8	1.18e-10	COASY	-0.696	2.18e-07	LOC100132354	0.524	8.56e-25	CAST	-0.519	0
RHOJ	0.541	2.89e-63										TIMP1	0.672	1.34e-05	PDP2	-0.584	0.000286													MYOCD	0.637	2.76e-17				FXYD1	0.797	1.67e-10	MARS2	-0.692	2.79e-07	ASTE1	0.513	0	CC2D1B	-0.516	0
FAT4	0.541	3.25e-63										GDF5	0.656	2.54e-05	ERO1LB	-0.575	0.000373													PGM5	0.635	3.37e-17				ELOVL4	0.795	1.97e-10	PSMC3IP	-0.684	4.3e-07	C7orf63	0.513	0	ELOVL7	-0.503	0
KLHL29	0.536	4.43e-62										LOC388242	0.651	3.02e-05	CEP350	-0.573	0.000393													TMLHE	0.634	4.45e-17				EML1	0.789	3.4e-10	HSPD1	-0.678	5.9e-07	DNAH6	0.513	0
CAV1	0.535	1.27e-61										COL4A4	0.647	3.51e-05	PXK	-0.572	0.000404													GNAL	0.633	4.9e-17				DCLK1	0.788	3.68e-10	SUZ12	-0.676	6.54e-07	CCDC146	0.512	0
TGFBR2	0.534	2.5e-61										LDLRAD2	0.645	3.89e-05	BRPF3	-0.567	0.000466													MPP2	0.631	6.13e-17				PRKAR2B	0.78	6.89e-10	RMI1	-0.675	6.75e-07	FBXO9	0.511	0
LHFP	0.532	8.64e-61										FAM43B	0.643	4.06e-05	PPP1R3E	-0.566	0.000491													NRG2	0.63	7.09e-17				GHR	0.778	8.62e-10	HSPE1	-0.671	8.67e-07	IL11RA	0.505	0
FLRT2	0.524	7.53e-59										EGFL8	0.642	4.3e-05	KIF1B	-0.562	0.00053													PRICKLE2	0.63	7.25e-17				GPR133	0.776	1.01e-09	EXOSC3	-0.661	1.42e-06	EFHC2	0.503	0
GIPC2	0.524	8.04e-59										EFEMP1	0.64	4.6e-05	PRPF8	-0.562	0.000549													C3orf64	0.627	1.1e-16				FAM198A	0.774	1.13e-09	MRPL30	-0.653	2.09e-06	UBE2G2	0.503	0
PCDH18	0.519	1.8e-57										TWIST2	0.631	6.33e-05	UCHL5	-0.557	0.000619													CHRDL1	0.625	1.55e-16				FEZ1	0.773	1.24e-09	DHX15	-0.65	2.4e-06	EDN3	0.502	1.22e-22
PLSCR4	0.518	2.58e-57										GGT5	0.629	6.77e-05	PDK1	-0.556	0.000646													TMEM35	0.625	1.62e-16				PODN	0.773	1.23e-09	GRIN1	-0.647	2.75e-06	ELAC1	0.5	0
IGF1	0.513	4.54e-56										FOXF2	0.628	6.99e-05	UBR3	-0.549	0.000764													MYLK	0.624	1.86e-16				FBLN1	0.772	1.34e-09	DIS3L2	-0.642	3.42e-06
MEOX2	0.512	1.04e-55										PRELP	0.627	7.14e-05	PGA3	-0.548	0.000794													MEIS2	0.622	2.28e-16				SFRP1	0.771	1.51e-09	AHSA1	-0.638	4.27e-06
IGSF10	0.511	1.39e-55										CLEC11A	0.626	7.61e-05	TAF9B	-0.543	0.000916													ARHGAP20	0.619	3.86e-16				PLAC9	0.769	1.68e-09	LARS2	-0.637	4.45e-06
FREM1	0.511	1.43e-55										HSPB2	0.624	8.03e-05	UBR2	-0.543	0.000901													SCN2B	0.619	3.57e-16				SYT11	0.769	1.68e-09	NSUN2	-0.636	4.6e-06
SPARCL1	0.511	1.5e-55										MGP	0.623	8.29e-05	ZNF619	-0.543	0.000901													RNF175	0.614	7.15e-16				LSAMP	0.767	1.98e-09	PAPOLA	-0.636	4.63e-06
ANK2	0.51	3.23e-55										CCDC80	0.621	8.83e-05	TROVE2	-0.542	0.000938													PGM5P2	0.612	9.08e-16				CLEC3B	0.766	2.13e-09	UBE2O	-0.636	4.6e-06
ERG	0.51	2.61e-55										NOV	0.621	8.92e-05	DCAF10	-0.538	0.00104													RAB9B	0.612	8.99e-16				EFEMP1	0.765	2.42e-09	HNRNPK	-0.634	5.03e-06
TMEM100	0.51	3.31e-55										CCDC89	0.62	9.35e-05	ZNF516	-0.538	0.00103													ANGPT1	0.611	1.02e-15				BACH2	0.764	2.53e-09	RPL7L1	-0.633	5.23e-06
TAL1	0.507	1.36e-54										CORO2B	0.62	9.21e-05	TPP2	-0.53	0.00126													ATP2B4	0.611	1.16e-15				HMCN1	0.757	4.18e-09	ZNF473	-0.632	5.45e-06
LAMA2	0.506	2.76e-54										COX7A1	0.62	9.3e-05	MTOR	-0.528	0.00133													GPRASP1	0.611	1.04e-15				PTPLAD2	0.757	4.37e-09	TIMM8A	-0.631	5.71e-06
COL14A1	0.504	6.37e-54										LEPREL2	0.619	9.5e-05	TTC37	-0.523	0.00152													ANKRD35	0.61	1.27e-15				ABCA9	0.755	5.1e-09	L2HGDH	-0.63	6.07e-06
CORO2B	0.504	6.99e-54										AEBP1	0.618	0.0001	CDC73	-0.52	0.00163													MSRB3	0.608	1.61e-15				ADRB2	0.755	4.77e-09	ZMYND19	-0.629	6.36e-06
SVEP1	0.504	8.44e-54										SNRPB2	0.617	0.000103	PLAA	-0.519	0.00166													CAV1	0.606	2.15e-15				SRPX	0.755	5.1e-09	CHAF1B	-0.628	6.58e-06
EBF1	0.503	1.32e-53										FBLN2	0.615	0.000109	C1orf27	-0.518	0.0017													LOC644538	0.605	2.57e-15				TLL1	0.755	4.9e-09	ENOPH1	-0.628	6.4e-06
KCTD12	0.503	1.52e-53										SDC4	0.614	0.000112	SFXN2	-0.518	0.0017													GNAO1	0.604	2.82e-15				ADH1A	0.754	5.22e-09	SFRS1	-0.627	6.8e-06
TNS1	0.503	1.48e-53										HEYL	0.613	0.000114	TNKS2	-0.514	0.00189													PCDH7	0.604	2.76e-15				FBLN5	0.754	5.45e-09	MRS2	-0.626	7.26e-06
PGM5	0.502	2.06e-53										MYOZ3	0.613	0.000114	MFHAS1	-0.512	0.00197													MYH11	0.602	3.68e-15				PTGIS	0.754	5.32e-09	TXLNG	-0.625	7.46e-06
												PISD	0.613	0.000114	MPHOSPH8	-0.512	0.00197													BHMT2	0.601	4.08e-15				RASSF2	0.754	5.33e-09	WDR75	-0.624	7.86e-06
												DCN	0.611	0.000123	ZCCHC2	-0.512	0.00195													KCNJ8	0.6	4.64e-15				FAT4	0.753	5.89e-09	SFRS15	-0.623	8.01e-06
												RCN3	0.611	0.000125	IDE	-0.511	0.00202													CCDC89	0.599	5.11e-15				A2M	0.752	6.15e-09	NOP14	-0.622	8.39e-06
												RGS11	0.609	0.00013	SOS1	-0.511	0.002													PCYT1B	0.599	5.59e-15				ANK2	0.752	6.22e-09	FKBP4	-0.619	9.61e-06
												LUM	0.607	0.000143	C1orf26	-0.51	0.00205													PRTFDC1	0.599	5.14e-15				PLCL1	0.75	6.93e-09	PPAT	-0.619	9.49e-06
												DNTTIP1	0.602	0.000164	KLHL15	-0.51	0.00205													GCOM1	0.598	6.28e-15				IGF1	0.749	7.4e-09	DDX31	-0.616	1.11e-05
												RNF112	0.601	0.000172	TUBGCP3	-0.509	0.00209													KY	0.598	6.39e-15				ABCA8	0.748	8.15e-09	ZNF692	-0.615	1.15e-05
												DACT3	0.6	0.000176	ZNF30	-0.509	0.00209													SYNM	0.598	5.89e-15				JAM3	0.748	8.15e-09	PSMD11	-0.614	1.2e-05
												CD1D	0.593	0.00022	HIST1H2BL	-0.508	0.00217													FAT3	0.597	7.18e-15				GAS7	0.747	8.51e-09	CBX4	-0.612	1.27e-05
												ASPN	0.591	0.000232	KCTD20	-0.507	0.0022													JAZF1	0.597	6.95e-15				INMT	0.747	8.51e-09	NAA25	-0.611	1.36e-05
												C22orf26	0.59	0.000244	KIAA0368	-0.505	0.00232													ODZ3	0.596	7.63e-15				LAMA2	0.747	8.97e-09	CCDC43	-0.61	1.4e-05
												KRT10	0.59	0.000239	SIRT1	-0.505	0.0023													GNAZ	0.595	9.36e-15				OLFML1	0.747	9.07e-09	CCDC78	-0.61	1.42e-05
												LOC100130776	0.588	0.000253	UHMK1	-0.505	0.0023													FRMD6	0.594	1.01e-14				FXYD6	0.746	9.17e-09	WDR5	-0.608	1.54e-05
												LOC100270710	0.588	0.000253	ATXN2	-0.504	0.00235													HOXD13	0.594	1.04e-14				GPX3	0.745	1.01e-08	WHSC2	-0.608	1.54e-05
												SHISA3	0.588	0.000258	RPS6KA3	-0.504	0.00237													TPM1	0.594	1.01e-14				C10orf72	0.744	1.1e-08	C14orf156	-0.607	1.57e-05
												CRIP2	0.587	0.00026	CCDC21	-0.503	0.00242													CAMK2G	0.593	1.19e-14				RECK	0.744	1.07e-08	NOL8	-0.607	1.56e-05
												GDF6	0.587	0.000262	ELL2	-0.502	0.00251													NECAB1	0.593	1.2e-14				CHRDL1	0.743	1.12e-08	NUPL1	-0.607	1.56e-05
												GAS1	0.586	0.000268	RSC1A1	-0.502	0.00248													PPARGC1A	0.593	1.24e-14				FAM107A	0.742	1.21e-08	MYO19	-0.605	1.74e-05
												PTRF	0.586	0.00027	VASH2	-0.5	0.00262													C2orf88	0.592	1.32e-14				RBMS3	0.742	1.23e-08	RFFL	-0.605	1.72e-05
												IGFBP7	0.584	0.000286																SCARA3	0.592	1.3e-14				STON1-GTF2A1L	0.742	1.23e-08	C17orf89	-0.604	1.84e-05
												SCARF2	0.584	0.000288																SVIL	0.591	1.58e-14				TNXB	0.742	1.24e-08	TIMM16	-0.604	1.78e-05
												TMSL3	0.583	0.000299																SRD5A2	0.59	1.72e-14				BOC	0.741	1.31e-08	POLR1C	-0.603	1.86e-05
												PGF	0.582	0.000308																KANK1	0.589	1.98e-14				JAM2	0.741	1.35e-08	GNL3	-0.601	2.06e-05
												BGN	0.581	0.000316																ATP1A2	0.588	2.16e-14				OGN	0.741	1.31e-08	SCML1	-0.601	2.04e-05
												FSTL1	0.581	0.000319																ST5	0.588	2.12e-14				USP51	0.74	1.41e-08	RBM10	-0.6	2.12e-05
												PODN	0.581	0.000311																TRO	0.588	2.11e-14				HSPB2	0.739	1.48e-08	HAUS6	-0.599	2.18e-05
												TRPC4	0.581	0.000316																RND2	0.586	2.73e-14				RFTN2	0.739	1.56e-08	IARS	-0.599	2.24e-05
												COL4A3	0.58	0.000322																SLC24A3	0.586	2.72e-14				MAPK10	0.738	1.68e-08	STRBP	-0.599	2.16e-05
												FOXS1	0.58	0.000322																ADCY5	0.585	3.1e-14				MFAP4	0.737	1.7e-08	SNORD121B	-0.598	2.28e-05
												SDF2	0.58	0.000328																LDB3	0.585	3.35e-14				SCN4B	0.737	1.71e-08	SNORA56	-0.597	2.41e-05
												HAND2	0.579	0.000337																PGR	0.585	3.26e-14				TUBB6	0.736	1.92e-08	RBM14	-0.595	2.56e-05
												COL1A2	0.578	0.00034																ASB2	0.584	3.53e-14				ADPRH	0.735	1.94e-08	TMEM170A	-0.595	2.59e-05
												BCAS4	0.577	0.00035																CA14	0.582	4.48e-14				ITIH5	0.735	1.96e-08	RRM2	-0.593	2.83e-05
												COL1A1	0.575	0.000379																CCDC69	0.582	4.76e-14				PI16	0.735	1.99e-08	SNORD36A	-0.593	2.75e-05
												LOXL1	0.575	0.000373																HSPB8	0.582	4.66e-14				C7orf58	0.734	2.21e-08	C17orf75	-0.592	2.86e-05
												COL5A1	0.574	0.000383																SPEG	0.582	4.53e-14				FHL1	0.734	2.12e-08	SLC25A10	-0.592	2.93e-05
												CERCAM	0.571	0.000422																GPR161	0.581	5.5e-14				ATP8B2	0.732	2.44e-08	U2AF1	-0.592	2.9e-05
												PTGIR	0.571	0.000422																SLC8A1	0.581	5.28e-14				RASL12	0.732	2.44e-08	ZNHIT3	-0.592	2.91e-05
												CLIP3	0.568	0.000461																GEFT	0.579	6.33e-14				RGAG4	0.732	2.51e-08	GRPEL1	-0.591	3.05e-05
												TAGLN	0.568	0.000453																SMOC1	0.579	6.36e-14				EFEMP2	0.731	2.67e-08	NDUFA10	-0.59	3.12e-05
												HTRA3	0.567	0.000478																VWA5A	0.579	6.66e-14				GYPC	0.731	2.59e-08	PTCD3	-0.59	3.18e-05
												TMSB10	0.567	0.000466																AOC3	0.578	7.5e-14				UNC5C	0.731	2.61e-08	C21orf59	-0.589	3.22e-05
												ARFGAP1	0.566	0.000482																C12orf75	0.577	8.42e-14				C14orf132	0.73	2.86e-08	MLX	-0.588	3.35e-05
												SNCA	0.565	0.000504																PPP1R12B	0.577	8.55e-14				PDE1A	0.73	2.69e-08	LIG3	-0.587	3.51e-05
												PDLIM4	0.563	0.00053																TNS1	0.577	8.73e-14				ARMCX1	0.729	2.97e-08	LYAR	-0.587	3.51e-05
												SYS1	0.563	0.000531																C7orf51	0.575	1.1e-13				ZNF423	0.729	2.94e-08	PSME3	-0.587	3.57e-05
												THBS2	0.563	0.000531																KCNMA1	0.575	1.07e-13				LSAMP	0.727	3.28e-08	SRPK1	-0.587	3.53e-05
												EMILIN1	0.56	0.000574																VCL	0.575	1.12e-13				MGP	0.727	3.34e-08	C3orf45	-0.582	4.29e-05
												HOXB2	0.56	0.000569																MEIS1	0.574	1.22e-13				COL14A1	0.726	3.69e-08	SLC7A5P1	-0.582	4.17e-05
												AGPAT2	0.559	0.000594																PRDM8	0.573	1.32e-13				CSF1R	0.726	3.51e-08	ZC3H15	-0.581	4.39e-05
												DACT1	0.559	0.000588																SPON1	0.573	1.45e-13				C6orf186	0.725	3.83e-08	LRPPRC	-0.58	4.51e-05
												ISLR	0.559	0.000583																TCF7L1	0.573	1.41e-13				RUNX1T1	0.725	3.95e-08	NOP16	-0.58	4.54e-05
												LRRC4C	0.558	0.000606																CAND2	0.572	1.6e-13				ARHGEF6	0.724	3.98e-08	SNORD37	-0.58	4.57e-05
												MDFI	0.557	0.000614																CLIC6	0.571	1.82e-13				SESN3	0.724	4.14e-08	JMJD6	-0.579	4.7e-05
												WDR86	0.557	0.00062																FLNA	0.571	1.68e-13				TUBA1A	0.724	4.18e-08	NEK4	-0.579	4.67e-05
												SVEP1	0.556	0.000641																FLNC	0.571	1.75e-13				BACE1	0.723	4.34e-08	SLC19A1	-0.579	4.8e-05
												MOXD1	0.555	0.000663																ITIH5	0.571	1.73e-13				ATP2B4	0.722	4.6e-08	TAF15	-0.579	4.83e-05
												TCEAL7	0.554	0.000674																PLIN4	0.571	1.72e-13				BEND5	0.722	4.51e-08	YARS2	-0.579	4.8e-05
												COLEC10	0.553	0.000686																STOX2	0.571	1.67e-13				RTN1	0.722	4.73e-08	MRPL12	-0.578	4.86e-05
												FAP	0.553	0.000691																EPM2A	0.57	2.09e-13				CAND2	0.721	4.87e-08	TXN	-0.578	4.94e-05
												GJC2	0.552	0.000709																KANK2	0.57	2.07e-13				SERPINF1	0.721	4.87e-08	AP1AR	-0.577	5.08e-05
												LGALS1	0.552	0.000709																NYNRIN	0.57	1.91e-13				MEF2A	0.72	5.36e-08	C14orf2	-0.577	5.05e-05
												MAPK11	0.552	0.000715																PIPOX	0.57	1.92e-13				PRICKLE2	0.72	5.31e-08	HNRNPA2B1	-0.576	5.25e-05
												PDRG1	0.552	0.000715																APOBEC3C	0.569	2.18e-13				PRKG1	0.72	5.41e-08	NAA15	-0.576	5.4e-05
												ITGBL1	0.551	0.000727																MAMLD1	0.569	2.24e-13				TSHZ2	0.72	5.26e-08	PGAM5	-0.575	5.43e-05
												DNAJC17	0.55	0.000745																C15orf41	0.568	2.55e-13				ZBTB20	0.72	5.41e-08	XPO1	-0.575	5.49e-05
												EFEMP2	0.55	0.000752																C1orf190	0.568	2.58e-13				DCN	0.719	5.78e-08	DGKQ	-0.574	5.74e-05
												SH2D3A	0.55	0.000758																HOXD11	0.568	2.52e-13				LHFP	0.719	5.56e-08	NOL11	-0.574	5.74e-05
												PHLDB1	0.548	0.00079																SH3PXD2B	0.568	2.61e-13				SLC9A9	0.719	5.62e-08	CYCS	-0.573	5.87e-05
												SCRG1	0.548	0.000796																EYA4	0.567	2.92e-13				TNFSF12	0.719	5.51e-08	KIAA0020	-0.573	5.94e-05
												SSC5D	0.548	0.000797																MRVI1	0.567	2.85e-13				ACSS3	0.717	6.46e-08	SNORA71C	-0.573	5.95e-05
												MSX2	0.547	0.000811																PDZRN4	0.567	2.74e-13				SALL2	0.717	6.52e-08	ZNF593	-0.572	6.14e-05
												MXRA8	0.547	0.000817																SORBS1	0.567	2.75e-13				C1S	0.716	6.9e-08	POLD2	-0.571	6.31e-05
												RBX1	0.546	0.000844																B3GALT2	0.566	3.07e-13				F13A1	0.716	6.71e-08	PRPF4B	-0.571	6.45e-05
												TGM2	0.546	0.000837																C18orf34	0.566	3.06e-13				MCC	0.716	6.59e-08	RPL36A	-0.571	6.48e-05
												COL14A1	0.545	0.000858																CCDC8	0.565	3.47e-13				TCF21	0.715	7.29e-08	SURF6	-0.571	6.31e-05
												VEGFC	0.545	0.000851																ACACB	0.564	3.9e-13				ABI3BP	0.714	7.78e-08	MCAT	-0.57	6.59e-05
												C12orf68	0.544	0.000872																CACNA2D3	0.564	3.89e-13				BNC2	0.714	7.57e-08	BYSL	-0.569	6.85e-05
												WFDC3	0.544	0.000882																KCNQ5	0.564	4.08e-13				FSTL1	0.714	7.71e-08	ATG16L1	-0.568	7.15e-05
												FOXL1	0.543	0.000901																RBPMS	0.564	3.94e-13				C10orf26	0.713	8.15e-08	RABGGTB	-0.568	7.23e-05
												MFRP	0.543	0.000908																TSPAN2	0.564	3.76e-13				FLRT2	0.713	8e-08	SNRPD3	-0.568	7.12e-05
												TCF21	0.543	0.000908																FERMT2	0.563	4.51e-13				GREM2	0.713	8e-08	PTRH2	-0.567	7.47e-05
												CD151	0.542	0.000923																HRASLS5	0.563	4.25e-13				KANK2	0.713	7.93e-08	ZC3H8	-0.567	7.39e-05
												CHST1	0.542	0.000923																PDPN	0.563	4.48e-13				NAP1L3	0.713	8.3e-08	DUS1L	-0.566	7.55e-05
												FAM103A1	0.542	0.000938																ANKRD53	0.562	5.1e-13				SDPR	0.713	8.07e-08	NOL10	-0.566	7.55e-05
												AK5	0.54	0.00099																C3orf70	0.562	5.12e-13				MEF2C	0.712	8.77e-08	TPRN	-0.566	7.68e-05
												C17orf72	0.54	0.000977																KIAA1161	0.562	4.93e-13				PALM	0.712	8.45e-08	C9orf41	-0.565	7.84e-05
												CXorf65	0.54	0.000969																LMOD1	0.562	4.93e-13				ASAP3	0.711	9.18e-08	TJP2	-0.565	7.89e-05
												PDPN	0.54	0.00098																FGFR2	0.561	5.87e-13				C1R	0.711	9.1e-08	UCKL1	-0.565	7.84e-05
												POM121L9P	0.538	0.00104																PRIMA1	0.561	5.35e-13				CLIC2	0.711	9.01e-08	WDR90	-0.565	7.93e-05
												HDGFRP3	0.537	0.00106																SPOCK3	0.56	6.55e-13				GSN	0.711	9.26e-08	ZNF207	-0.565	7.8e-05
												KIAA1274	0.537	0.00107																ACSS3	0.559	7.35e-13				LMO3	0.711	9.18e-08	SLMO2	-0.564	8.28e-05
												FOXF1	0.536	0.00109																ADRA1A	0.559	7.04e-13				MAMDC2	0.711	9.35e-08	CENPE	-0.563	8.46e-05
												SERPINE2	0.536	0.00108																GPR124	0.559	6.75e-13				MXRA8	0.711	9.1e-08	NDUFS6	-0.563	8.5e-05
												MEIS3	0.535	0.00112																JPH4	0.559	7.35e-13				POMC	0.711	8.92e-08	NFKBIL2	-0.563	8.46e-05
												SOX8	0.535	0.00112																NHS	0.559	7.26e-13				MFAP5	0.71	9.96e-08	PAICS	-0.563	8.46e-05
												DHRS7B	0.534	0.00116																SLC2A9	0.559	7.48e-13				MPDZ	0.71	9.69e-08	SDCCAG3	-0.563	8.55e-05
												SUSD2	0.534	0.00116																TGFBR3	0.559	6.96e-13				RNF150	0.71	9.52e-08	GUF1	-0.562	8.92e-05
												GRASP	0.533	0.00118																ASPA	0.558	7.55e-13				ATP8B4	0.709	1.04e-07	NFS1	-0.562	8.87e-05
												PAQR7	0.532	0.0012																KIAA1644	0.558	8.38e-13				MUSK	0.709	1.02e-07	TELO2	-0.562	8.83e-05
												PRR13	0.532	0.00119																QPRT	0.558	8.15e-13				OLFML3	0.709	1.02e-07	PPFIA3	-0.561	9.21e-05
												CCL21	0.531	0.00123																REEP2	0.558	7.91e-13				PTGER3	0.709	1.03e-07	LSM12	-0.56	9.46e-05
												GLT8D2	0.53	0.00128																RNF112	0.558	8.02e-13				TCF4	0.709	1.05e-07	MRM1	-0.56	9.51e-05
												ITGA11	0.53	0.00126																ROR2	0.558	8.32e-13				ESR1	0.708	1.09e-07	ATP5G3	-0.559	9.61e-05
												SGCA	0.53	0.00128																GAS1	0.557	8.73e-13				MAP1A	0.708	1.12e-07	DKC1	-0.559	9.71e-05
												SIGLEC8	0.53	0.00127																CBX7	0.556	9.88e-13				RCAN2	0.708	1.08e-07	FASTKD1	-0.559	9.61e-05
												AAMP	0.529	0.00129																FREM2	0.556	1.03e-12				ADAMTSL3	0.707	1.13e-07	MRPS30	-0.558	0.000102
												FAM128A	0.529	0.00131																NEXN	0.556	1.04e-12				DPYSL3	0.707	1.19e-07	SLC25A39	-0.557	0.000106
												SLC16A5	0.529	0.00131																PTCHD1	0.556	9.79e-13				FBLN2	0.707	1.19e-07	CBX8	-0.556	0.00011
												DNAL4	0.528	0.00133																SLC47A1	0.556	1.01e-12				HEG1	0.707	1.18e-07	ERH	-0.556	0.000108
												GPBAR1	0.528	0.00133																HRH2	0.555	1.06e-12				ITGBL1	0.707	1.18e-07	MTHFD1	-0.556	0.00011
												RPL37	0.528	0.00133																PYGM	0.555	1.16e-12				KIT	0.707	1.15e-07	RECQL4	-0.556	0.000107
												MMP23B	0.527	0.00136																TSPAN18	0.555	1.11e-12				STON1	0.707	1.17e-07	SNORA9	-0.556	0.00011
												LTBP2	0.526	0.00141																KIAA1614	0.554	1.25e-12				CMTM3	0.706	1.23e-07	HNRNPH1	-0.555	0.000112
												PDLIM7	0.526	0.00141																SLC16A2	0.554	1.22e-12				LTBP1	0.706	1.25e-07	HNRNPU	-0.555	0.000111
												RPLP2	0.526	0.00141																OGN	0.553	1.38e-12				SLC8A1	0.706	1.24e-07	METAP1	-0.555	0.000113
												C13orf15	0.525	0.00143																PBX1	0.553	1.44e-12				TNFAIP8L3	0.706	1.2e-07	MTX2	-0.555	0.000112
												HMGN3	0.525	0.00143																KCNMB1	0.552	1.57e-12				CCL14	0.704	1.36e-07	PSMG1	-0.555	0.000113
												MFAP4	0.525	0.00143																SCN4B	0.552	1.63e-12				FRY	0.704	1.42e-07	SNORD88C	-0.555	0.000112
												TPPP3	0.524	0.00148																SMARCD3	0.552	1.53e-12				KIRREL	0.704	1.35e-07	UHRF1	-0.555	0.000113
												C14orf179	0.523	0.00152																ZNF185	0.552	1.63e-12				MOXD1	0.704	1.36e-07	CCDC21	-0.554	0.000118
												ID4	0.523	0.00152																DCHS2	0.551	1.83e-12				ELN	0.703	1.5e-07	HEATR3	-0.554	0.000115
												PMP22	0.523	0.00149																LMO4	0.551	1.67e-12				LRRC17	0.703	1.48e-07	IARS2	-0.554	0.000117
												CDH3	0.522	0.00156																PTPLAD2	0.551	1.75e-12				NDN	0.703	1.49e-07	SEH1L	-0.554	0.000118
												CRYBB3	0.522	0.00153																SYNPO2	0.551	1.65e-12				NEGR1	0.703	1.46e-07	DDT	-0.553	0.000122
												LAMA2	0.522	0.00154																CACHD1	0.55	2.05e-12				C10orf54	0.702	1.58e-07	LARP4	-0.553	0.000119
												LOC400931	0.522	0.00155																EDNRA	0.55	2.03e-12				C1QTNF2	0.702	1.57e-07	INTS2	-0.552	0.000123
												C1QTNF2	0.521	0.00158																JPH2	0.55	2.04e-12				GALNTL1	0.702	1.52e-07	NSDHL	-0.552	0.000126
												CRLF1	0.521	0.00157																UBXN10	0.55	2.02e-12				IGFBP6	0.702	1.58e-07	SFRS2	-0.552	0.000126
												HOXB4	0.521	0.0016																CAV2	0.549	2.2e-12				ITGA9	0.702	1.57e-07	SNORA62	-0.552	0.000123
												TBXA2R	0.521	0.00158																FBXO17	0.549	2.17e-12				TCEAL7	0.701	1.68e-07	PAQR4	-0.551	0.00013
												TOP1P2	0.521	0.0016																LRFN5	0.549	2.17e-12				CCDC69	0.7	1.74e-07	PHB	-0.551	0.00013
												ABI3BP	0.52	0.00161																DBNDD2	0.548	2.43e-12				SGCD	0.7	1.71e-07	ILKAP	-0.55	0.000135
												CCDC81	0.52	0.00161																FBXL22	0.548	2.34e-12				SLIT2	0.7	1.77e-07	KPNB1	-0.55	0.000132
												FGF1	0.52	0.00164																MAGI2	0.548	2.55e-12				COPZ2	0.699	1.89e-07	PTBP1	-0.55	0.000132
												CIB1	0.519	0.00166																MAMDC2	0.548	2.52e-12				CYBRD1	0.699	1.85e-07	RBMX	-0.55	0.000135
												EFNB3	0.519	0.00165																CHST3	0.547	2.79e-12				FGF7	0.699	1.87e-07	SNORD46	-0.55	0.000133
												PCDH7	0.519	0.00168																GJA1	0.547	2.62e-12				MEOX2	0.699	1.87e-07	WHSC1	-0.55	0.000131
												PELI2	0.519	0.00168																NDRG2	0.547	2.68e-12				PABPC5	0.699	1.87e-07	XRCC2	-0.55	0.000131
												SLC24A3	0.519	0.00165																PRNP	0.547	2.65e-12				SLIT3	0.699	1.82e-07	DHX30	-0.549	0.000138
												TGFB1I1	0.519	0.00165																ANXA6	0.546	3.05e-12				SNX18	0.699	1.82e-07	HNRNPD	-0.549	0.000136
												DPT	0.518	0.0017																GSTP1	0.546	2.99e-12				ADAM33	0.698	1.95e-07	HSPA1B	-0.549	0.000138
												GSN	0.518	0.00171																NTN1	0.546	3e-12				OMD	0.698	2e-07	ATAD5	-0.548	0.000143
												IL34	0.518	0.0017																HLF	0.545	3.27e-12				CTSO	0.697	2.06e-07	BAT1	-0.548	0.000142
												MRC2	0.518	0.00169																SGCG	0.545	3.25e-12				FGF14	0.697	2.04e-07	PLK4	-0.548	0.000143
												SYN1	0.518	0.00169																STAC	0.545	3.39e-12				GFRA2	0.697	2.06e-07	SGK494	-0.548	0.000143
												ZFPM2	0.518	0.00171																TCEAL2	0.545	3.46e-12				LRRN4CL	0.697	2.07e-07	TOP1	-0.548	0.000145
												COL16A1	0.517	0.00174																UBE2QL1	0.545	3.48e-12				PABPC4L	0.697	2.06e-07	E2F8	-0.547	0.000146
												FKBP1A	0.517	0.00174																DPYSL3	0.544	3.72e-12				SYNE1	0.697	2.06e-07	MRPL41	-0.547	0.000146
												INMT	0.517	0.00175																LOC284276	0.544	3.63e-12				ZBTB4	0.697	2.13e-07	SMN2	-0.547	0.000149
												NCRNA00085	0.517	0.00174																L3MBTL4	0.543	4.32e-12				CCDC8	0.696	2.24e-07	WDR12	-0.547	0.000149
												ADAM33	0.516	0.00181																KANK4	0.542	4.71e-12				LEPROT	0.696	2.22e-07	ACP1	-0.546	0.000153
												GEFT	0.516	0.00178																RGN	0.542	4.42e-12				LRCH2	0.696	2.24e-07	CDK16	-0.546	0.00015
												AMPH	0.514	0.00189																FGF2	0.541	4.93e-12				SGCE	0.696	2.22e-07	UTP6	-0.546	0.000152
												CCDC3	0.513	0.00193																FGFR1	0.541	5.33e-12				FERMT2	0.695	2.32e-07	CLDN12	-0.545	0.000155
												PNMA2	0.513	0.0019																ZNF804A	0.541	5.41e-12				MRGPRF	0.695	2.3e-07	KIF15	-0.545	0.000159
												TUBB6	0.513	0.00192																ACOX2	0.54	5.58e-12				ZNF521	0.695	2.34e-07	PDP2	-0.544	0.00016
												VWA5B2	0.513	0.00194																ACTG2	0.54	5.78e-12				APBB1	0.694	2.46e-07	C12orf73	-0.543	0.000167
												CALML4	0.512	0.00196																KCNB1	0.54	6.07e-12				PRELP	0.694	2.48e-07	C6orf136	-0.543	0.000169
												ECM1	0.512	0.00195																CDC42EP3	0.539	6.39e-12				CLIP3	0.693	2.55e-07	NCAPG	-0.543	0.000171
												ID2	0.512	0.00197																ITGA7	0.539	6.14e-12				GEFT	0.693	2.63e-07	CDC45	-0.542	0.000174
												MYL6	0.512	0.00197																RASL12	0.539	6.21e-12				IL6ST	0.693	2.61e-07	TRIM27	-0.542	0.000172
												PLCB4	0.512	0.00196																ASXL3	0.538	7.09e-12				MAP6	0.693	2.61e-07	CPSF6	-0.541	0.000182
												TAL1	0.512	0.00197																ETNK2	0.538	6.83e-12				EBF1	0.692	2.72e-07	HSP90AB1	-0.541	0.000177
												CDC42EP5	0.511	0.002																HOXD10	0.538	6.93e-12				PREX2	0.692	2.72e-07	PTTG1	-0.541	0.000181
												CHMP4B	0.511	0.002																TRPC4	0.538	7.14e-12				ARHGAP31	0.691	2.91e-07	SOD1	-0.541	0.000182
												CPZ	0.511	0.002																ACSF2	0.537	8.21e-12				CCDC80	0.691	2.87e-07	AARS2	-0.539	0.000189
												PFDN5	0.511	0.00202																IGSF1	0.536	8.95e-12				CRISPLD1	0.691	2.96e-07	MDH2	-0.539	0.000191
												S1PR2	0.511	0.00203																ITGB1BP2	0.536	8.47e-12				FILIP1L	0.691	2.91e-07	WDR4	-0.539	0.000195
												HEPH	0.51	0.00205																MARVELD1	0.536	8.78e-12				RAI2	0.691	2.96e-07	SPATS1	-0.538	0.000196
												MSRB3	0.51	0.00206																AGPAT4	0.535	9.92e-12				SYPL2	0.691	2.91e-07	WDR74	-0.538	0.000196
												WBSCR17	0.51	0.00205																CRIP3	0.535	9.57e-12				TMEM47	0.691	2.99e-07	C19orf48	-0.537	0.000204
												WNT2B	0.51	0.00205																CSRP1	0.535	9.59e-12				LARP6	0.69	3.04e-07	DTL	-0.537	0.000206
												NXPH4	0.509	0.00209																HRNBP3	0.535	9.46e-12				TMEM119	0.69	3.04e-07	MRPS5	-0.537	0.000205
												TFAP2A	0.509	0.00209																KCNIP3	0.534	1.13e-11				TNS1	0.69	3.04e-07	TDP1	-0.537	0.000204
												DYNLRB1	0.508	0.00216																KLF8	0.534	1.04e-11				DAAM2	0.689	3.33e-07	ATP5I	-0.536	0.000213
												NCAM2	0.508	0.00215																LOC399959	0.534	1.13e-11				HSPB8	0.689	3.3e-07	CDC25A	-0.536	0.000211
												CTXN1	0.507	0.00224																MYL9	0.534	1.13e-11				RGL1	0.689	3.25e-07	DDX23	-0.536	0.000211
												EBF4	0.506	0.00225																NAALADL1	0.534	1.04e-11				CALHM2	0.688	3.53e-07	DEPDC1B	-0.536	0.000212
												DPYSL3	0.503	0.00242																RARB	0.534	1.08e-11				EMILIN1	0.688	3.39e-07	LIG1	-0.536	0.000209
												MAPK10	0.503	0.00241																HS3ST3A1	0.533	1.16e-11				MRVI1	0.688	3.36e-07	UBE2R2	-0.536	0.000214
												NACAD	0.503	0.00241																NCS1	0.533	1.25e-11				SIGLECP3	0.688	3.5e-07	SLC25A19	-0.535	0.000221
												ITIH5	0.502	0.00246																PIK3R1	0.533	1.15e-11				SORCS2	0.688	3.44e-07	ACLY	-0.534	0.000226
												PARD6B	0.502	0.00246																SEMA6D	0.533	1.26e-11				ADCY2	0.687	3.62e-07	MCM3AP	-0.534	0.000226
												TMEM158	0.502	0.00246																RPE65	0.532	1.38e-11				C1QTNF7	0.687	3.59e-07	MRTO4	-0.534	0.000222
												MED10	0.501	0.00253																MAP1A	0.531	1.52e-11				DARC	0.687	3.71e-07	RBM28	-0.534	0.000226
												NAB2	0.501	0.00253																TSLP	0.531	1.51e-11				DNM3	0.687	3.59e-07	SNORD30	-0.534	0.000227
												SYT12	0.501	0.00253																LRP1B	0.53	1.6e-11				GGT5	0.687	3.59e-07	KIF18B	-0.533	0.000234
												ZDHHC15	0.501	0.00257																MCC	0.53	1.64e-11				CADM3	0.686	3.74e-07	NAA35	-0.533	0.00023
												ANGPTL2	0.5	0.0026																PARVA	0.53	1.62e-11				HTR2A	0.686	3.87e-07	PPPDE2	-0.533	0.00023
												GRIA1	0.5	0.00259																PRPH2	0.53	1.58e-11				LGI4	0.686	3.8e-07	SNORA27	-0.533	0.000235
												MMP2	0.5	0.00262																SLC2A4	0.53	1.58e-11				SSC5D	0.686	3.93e-07	TACC3	-0.533	0.000232
												PPP1R14A	0.5	0.0026																C16orf45	0.529	1.75e-11				ZEB2	0.686	3.93e-07	TMEM41B	-0.533	0.00023
																														PAK7	0.529	1.84e-11				BHMT2	0.685	4e-07	DNAJC2	-0.532	0.000238
																														PCDH9	0.529	1.85e-11				CORO2B	0.685	4.11e-07	EIF4E	-0.532	0.000244
																														SGCB	0.529	1.78e-11				FAM129A	0.685	4.13e-07	POLD1	-0.532	0.00024
																														ACTA2	0.528	2.1e-11				FBN1	0.685	4.03e-07	SNORD4B	-0.532	0.000239
																														C6orf186	0.528	1.99e-11				FBXL7	0.685	4.03e-07	C9orf140	-0.531	0.000246
																														C9orf125	0.527	2.26e-11				SASH1	0.685	4.1e-07	CBWD6	-0.531	0.000249
																														PIK3C2G	0.527	2.15e-11				TMEM100	0.685	4.03e-07	CECR5	-0.531	0.000251
																														ST8SIA1	0.527	2.17e-11				CNTN4	0.684	4.34e-07	CHTF18	-0.531	0.000245
																														CAP2	0.526	2.52e-11				TMEM90B	0.684	4.27e-07	STIP1	-0.531	0.000245
																														EHBP1L1	0.526	2.6e-11				AOX1	0.683	4.41e-07	PKMYT1	-0.53	0.00026
																														NLGN3	0.526	2.54e-11				COX7A1	0.683	4.48e-07	TCOF1	-0.53	0.000261
																														PALLD	0.526	2.41e-11				TEK	0.683	4.55e-07	CCT4	-0.529	0.000269
																														DAAM2	0.525	2.76e-11				ZFPM2	0.683	4.48e-07	CCT7	-0.529	0.000267
																														KCTD8	0.525	2.87e-11				BARX1	0.682	4.78e-07	SNORA31	-0.529	0.000266
																														PTPLA	0.525	2.8e-11				NACAD	0.682	4.78e-07	AHCTF1	-0.528	0.000273
																														RIMS3	0.525	2.79e-11				RBMS1	0.682	4.78e-07	RAD54L	-0.528	0.000271
																														SEMA3D	0.525	2.82e-11				ZNF135	0.682	4.78e-07	SNORD27	-0.528	0.000273
																														CNN1	0.524	3.1e-11				ARHGAP20	0.681	4.9e-07	CCDC137	-0.527	0.000285
																														DENND2A	0.524	3.03e-11				EPHA3	0.681	4.94e-07	PNPT1	-0.527	0.000286
																														RHBDL3	0.524	2.96e-11				PDLIM3	0.681	4.98e-07	THOC4	-0.527	0.000283
																														SCHIP1	0.524	2.92e-11				PKNOX2	0.681	4.98e-07	AUP1	-0.526	0.000289
																														ZAK	0.523	3.31e-11				SLC24A3	0.681	5.14e-07	HSPA9	-0.526	0.000293
																														ADRA1D	0.522	3.69e-11				DLC1	0.68	5.35e-07	RPUSD1	-0.526	0.000296
																														C7orf58	0.522	3.58e-11				PTGER1	0.68	5.35e-07	SLC25A22	-0.526	0.000296
																														CCBE1	0.522	3.62e-11				ANGPTL1	0.679	5.62e-07	SNRPA	-0.526	0.000296
																														DOK4	0.522	3.73e-11				C1orf95	0.679	5.45e-07	C11orf83	-0.525	0.0003
																														EYA1	0.522	3.63e-11				C7	0.679	5.53e-07	C1orf182	-0.525	0.000304
																														HEPH	0.522	3.84e-11				COLEC12	0.679	5.71e-07	C6orf223	-0.525	0.000301
																														LRRN3	0.522	3.71e-11				ERG	0.679	5.71e-07	SCARNA22	-0.525	0.000304
																														PRDM6	0.522	3.92e-11				LUM	0.679	5.49e-07	TRAP1	-0.525	0.000306
																														PTGIS	0.522	3.7e-11				PPAP2A	0.679	5.62e-07	YDJC	-0.525	0.0003
																														FAM92A1	0.521	3.98e-11				TRPC4	0.679	5.62e-07	DCXR	-0.524	0.000311
																														ISL1	0.521	4.01e-11				YPEL4	0.679	5.63e-07	PRICKLE4	-0.524	0.000307
																														TMEM132C	0.521	4.1e-11				CPZ	0.678	5.99e-07	TMEM49	-0.524	0.000313
																														ANGPTL1	0.52	4.42e-11				CYSLTR1	0.678	6.04e-07	SNORD28	-0.523	0.000323
																														ATCAY	0.52	4.44e-11				LIMS2	0.678	5.76e-07	TRMT1	-0.523	0.000319
																														CFL2	0.52	4.66e-11				RFTN1	0.677	6.23e-07	TXNL4B	-0.523	0.000322
																														LPHN3	0.52	4.65e-11				TGFB1I1	0.677	6.28e-07	ZC3H14	-0.523	0.000322
																														PTRF	0.52	4.39e-11				TNFAIP8L2	0.677	6.18e-07	ZCCHC7	-0.523	0.000317
																														TRHDE	0.52	4.68e-11				TUB	0.677	6.09e-07	E2F4	-0.522	0.00033
																														ZNF516	0.52	4.71e-11				CLIP4	0.676	6.54e-07	LOC144438	-0.522	0.000334
																														DOCK3	0.519	5.13e-11				CYYR1	0.676	6.43e-07	NGLY1	-0.522	0.000333
																														NEURL1B	0.519	5.19e-11				PTPN13	0.676	6.54e-07	RIOK1	-0.522	0.000326
																														AFAP1L2	0.518	5.49e-11				C18orf1	0.675	6.8e-07	WDR43	-0.522	0.000334
																														CPNE6	0.518	5.45e-11				FGF10	0.675	7.04e-07	MNX1	-0.521	0.000337
																														FHL1	0.518	5.62e-11				IGFBP7	0.675	6.91e-07	NDUFAB1	-0.521	0.000339
																														MYOF	0.518	5.65e-11				IL1R1	0.675	6.8e-07	PAXIP1	-0.521	0.000344
																														RBM9	0.518	5.57e-11				LOC399959	0.675	6.91e-07	TSEN54	-0.521	0.000336
																														DKK3	0.517	6.19e-11				MFRP	0.675	6.8e-07	CCNB1IP1	-0.52	0.000347
																														MRGPRF	0.517	6.38e-11				MSRB3	0.675	6.91e-07	DAZAP1	-0.52	0.000354
																														PPP1R1A	0.517	6.46e-11				SELP	0.675	6.86e-07	FAM60A	-0.52	0.000355
																														B4GALNT1	0.516	6.51e-11				SPARCL1	0.675	6.86e-07	IPO4	-0.52	0.000357
																														C20orf194	0.516	6.95e-11				CTSG	0.674	7.08e-07	PDCD6	-0.52	0.000357
																														CCDC85A	0.516	6.49e-11				ITM2A	0.674	7.42e-07	PKP2	-0.52	0.000352
																														CTF1	0.516	6.82e-11				MEOX1	0.674	7.19e-07	CSNK1D	-0.519	0.000364
																														DMD	0.516	6.71e-11				NCAM1	0.674	7.08e-07	FAM120A	-0.519	0.000364
																														GIPC2	0.516	6.9e-11				PLP1	0.674	7.15e-07	FBXO10	-0.519	0.000359
																														SMAD3	0.516	6.58e-11				SH3PXD2B	0.674	7.13e-07	MAD2L1	-0.519	0.000367
																														ST6GALNAC2	0.516	6.75e-11				SHE	0.674	7.13e-07	MRPS17	-0.519	0.000365
																														ALDH1A2	0.515	7.44e-11				ANKRD35	0.673	7.54e-07	RNASEN	-0.519	0.00036
																														GPRC5B	0.515	7.54e-11				CALD1	0.673	7.71e-07	SNORD96A	-0.519	0.000359
																														GRIK5	0.515	7.61e-11				MMRN2	0.673	7.59e-07	ACYP1	-0.518	0.000369
																														IRAK3	0.515	7.21e-11				RELN	0.673	7.59e-07	MIF	-0.518	0.000374
																														LRP4	0.515	7.36e-11				BHLHE22	0.672	8.02e-07	NCL	-0.518	0.00037
																														PAGE4	0.515	7.76e-11				PDGFRA	0.672	7.96e-07	RBM39	-0.518	0.000379
																														PPAPDC3	0.515	7.87e-11				PHYHD1	0.672	8.08e-07	HAGHL	-0.517	0.00039
																														TP63	0.515	7.36e-11				CRLF1	0.671	8.47e-07	KIAA1984	-0.517	0.000384
																														DNAJB5	0.514	8.13e-11				FOXF2	0.671	8.54e-07	LONP1	-0.517	0.000388
																														SPG20	0.514	8.23e-11				PAK3	0.671	8.28e-07	NDUFAF4	-0.517	0.00039
																														C10orf72	0.513	9.35e-11				PDE7B	0.671	8.6e-07	RHOT2	-0.517	0.000383
																														GSTM2	0.513	8.79e-11				TLE4	0.671	8.34e-07	SLCO4A1	-0.517	0.000388
																														LPAR1	0.513	9.34e-11				CHST7	0.67	9.08e-07	SMARCD2	-0.517	0.000381
																														SERPINF1	0.513	9.01e-11				FAM180A	0.67	8.74e-07	SNRNP48	-0.517	0.000381
																														SPARCL1	0.513	8.94e-11				MUSTN1	0.67	8.81e-07	TRIP13	-0.517	0.000386
																														TMEM200B	0.513	9.22e-11				ANKRD53	0.669	9.23e-07	ZNF195	-0.517	0.000381
																														CABP1	0.512	1.01e-10				CPA3	0.669	9.23e-07	CYB5B	-0.516	0.000399
																														GSTM5	0.512	9.63e-11				FGD5	0.669	9.59e-07	GAR1	-0.516	0.000401
																														TPM2	0.512	1.05e-10				RCSD1	0.669	9.3e-07	ICT1	-0.516	0.000401
																														LGR6	0.511	1.07e-10				DIXDC1	0.668	1.01e-06	WDHD1	-0.516	0.000399
																														PTGDS	0.511	1.1e-10				MEIS3P1	0.668	9.97e-07	XRCC3	-0.516	0.000393
																														ZNF154	0.511	1.11e-10				PTGDS	0.668	9.74e-07	FAM195A	-0.515	0.000404
																														COL17A1	0.51	1.21e-10				RGS7BP	0.668	9.97e-07	LARP1B	-0.515	0.000404
																														AHNAK2	0.509	1.34e-10				DCHS1	0.667	1.02e-06	NGDN	-0.515	0.000412
																														HOXA7	0.509	1.35e-10				ISLR	0.667	1.02e-06	PRR22	-0.515	0.000406
																														NPR2	0.509	1.32e-10				PPAPDC3	0.667	1.03e-06	SNORA71A	-0.515	0.000416
																														PLEKHA2	0.509	1.38e-10				PRDM6	0.667	1.02e-06	SNORD76	-0.515	0.000416
																														PLN	0.509	1.33e-10				RASSF8	0.667	1.04e-06	ABCB10	-0.514	0.000423
																														PROK1	0.509	1.32e-10				CHRD	0.666	1.08e-06	LETM1	-0.514	0.000422
																														SGCE	0.509	1.42e-10				GPBAR1	0.666	1.08e-06	METTL2A	-0.514	0.00042
																														BNC2	0.508	1.44e-10				LRRC32	0.666	1.12e-06	RFC3	-0.514	0.000418
																														FZD7	0.508	1.44e-10				MXRA7	0.666	1.12e-06	SUPT16H	-0.514	0.000423
																														GSTM4	0.508	1.51e-10				PGCP	0.666	1.08e-06	ERAL1	-0.513	0.000429
																														SCUBE3	0.508	1.45e-10				SHISA3	0.666	1.07e-06	FANCG	-0.513	0.000439
																														TGFB1I1	0.508	1.49e-10				SLCO2A1	0.666	1.12e-06	ILF2	-0.513	0.000435
																														TPRXL	0.508	1.52e-10				SYNPO	0.666	1.07e-06	YEATS4	-0.513	0.000433
																														CYP4B1	0.507	1.69e-10				C16orf45	0.665	1.13e-06	C2orf82	-0.512	0.000451
																														LGI3	0.507	1.71e-10				CD1C	0.664	1.19e-06	CCT8	-0.512	0.000454
																														NACAD	0.507	1.61e-10				GUCY1A3	0.664	1.22e-06	CENPM	-0.512	0.000454
																														NFATC4	0.507	1.57e-10				LOC441869	0.664	1.19e-06	CEP72	-0.512	0.000447
																														PNCK	0.507	1.62e-10				CMA1	0.663	1.26e-06	NARS2	-0.512	0.000447
																														TSHZ3	0.507	1.65e-10				CRISPLD2	0.663	1.25e-06	POLR1B	-0.512	0.000447
																														WFIKKN2	0.507	1.68e-10				ECM2	0.663	1.28e-06	POLR3E	-0.512	0.000443
																														CTTNBP2	0.506	1.75e-10				MMRN1	0.663	1.29e-06	SPAG5	-0.512	0.000449
																														ENHO	0.506	1.72e-10				RCBTB2	0.663	1.24e-06	STRA13	-0.512	0.000449
																														SSPN	0.506	1.87e-10				TCF7L1	0.663	1.29e-06	TMEM141	-0.512	0.000447
																														FOXF1	0.505	1.91e-10				SCN7A	0.662	1.35e-06	GDF9	-0.511	0.000456
																														LONRF3	0.505	1.93e-10				ZCCHC24	0.662	1.35e-06	GPI	-0.511	0.000462
																														SLMAP	0.505	1.9e-10				ZEB1	0.662	1.36e-06	GSTCD	-0.511	0.000464
																														SMTN	0.505	1.89e-10				EBF3	0.661	1.43e-06	NKRF	-0.511	0.000456
																														TWIST2	0.505	2.04e-10				FLNC	0.661	1.42e-06	PRPF40A	-0.511	0.000462
																														ANO6	0.504	2.21e-10				GGTA1	0.661	1.38e-06	RABGGTA	-0.511	0.000456
																														IP6K3	0.504	2.26e-10				C8orf48	0.66	1.46e-06	RRP1B	-0.511	0.000462
																														KLHL29	0.504	2.14e-10				CLEC10A	0.66	1.49e-06	RRP9	-0.511	0.000464
																														NRK	0.504	2.18e-10				FGD1	0.66	1.47e-06	TOMM6	-0.511	0.000464
																														PAK3	0.504	2.21e-10				FZD4	0.66	1.5e-06	CCDC150	-0.51	0.000472
																														PITPNM3	0.504	2.21e-10				MN1	0.66	1.47e-06	CEP76	-0.51	0.000477
																														EFEMP1	0.503	2.29e-10				TMEM204	0.66	1.46e-06	MCM3	-0.51	0.000481
																														HIF3A	0.503	2.32e-10				VIPR2	0.66	1.46e-06	RPL38	-0.51	0.000472
																														C9orf3	0.502	2.69e-10				EDNRA	0.659	1.52e-06	STOML2	-0.51	0.000479
																														DES	0.502	2.56e-10				GUCY1B3	0.659	1.58e-06	AKAP1	-0.509	0.000488
																														EFS	0.502	2.73e-10				ZFP92	0.659	1.53e-06	CCNA2	-0.509	0.00049
																														ETV5	0.502	2.64e-10				CNR1	0.658	1.64e-06	C17orf42	-0.508	0.000499
																														FAM46B	0.502	2.7e-10				FMOD	0.658	1.63e-06	SFPQ	-0.508	0.000501
																														CALD1	0.501	2.97e-10				GRRP1	0.658	1.64e-06	SNORD67	-0.508	0.000502
																														CDHR1	0.5	3.24e-10				IGSF10	0.658	1.59e-06	CYC1	-0.507	0.000527
																														EFNA5	0.5	3.27e-10				FAM13C	0.657	1.71e-06	FKBP3	-0.507	0.000527
																														FAM124A	0.5	3.3e-10				SRPX2	0.657	1.69e-06	GNPNAT1	-0.507	0.000527
																														HFE	0.5	3.25e-10				TMEM35	0.657	1.68e-06	KDM1B	-0.507	0.000515
																														KIAA1210	0.5	3.2e-10				UST	0.657	1.71e-06	MANF	-0.507	0.000529
																														LSM11	0.5	3.09e-10				ZNF853	0.657	1.69e-06	CCT2	-0.506	0.000538
																																				AOC3	0.656	1.79e-06	MTHFD2	-0.506	0.000543
																																				CFD	0.656	1.79e-06	PATL1	-0.506	0.000534
																																				DDR2	0.656	1.83e-06	PSMD12	-0.506	0.000531
																																				FES	0.656	1.79e-06	SNORD80	-0.506	0.000534
																																				PIK3CG	0.656	1.78e-06	TOMM5	-0.506	0.000536
																																				SCARF2	0.656	1.75e-06	URB1	-0.506	0.000543
																																				C15orf59	0.655	1.86e-06	SCARNA16	-0.505	0.000553
																																				GIMAP6	0.655	1.87e-06	SPC25	-0.505	0.000548
																																				HIC1	0.655	1.89e-06	COQ9	-0.504	0.000573
																																				LTC4S	0.655	1.84e-06	PDDC1	-0.504	0.000568
																																				MAF	0.655	1.91e-06	SLC29A2	-0.504	0.000573
																																				MFAP2	0.655	1.91e-06	SNORA6	-0.504	0.000566
																																				MYL9	0.655	1.84e-06	SNORD102	-0.504	0.000563
																																				RHOQ	0.655	1.86e-06	TPI1	-0.504	0.000573
																																				GPC6	0.654	1.97e-06	CCDC86	-0.503	0.000581
																																				NALCN	0.654	1.99e-06	FAM111B	-0.503	0.000586
																																				NHSL2	0.654	1.94e-06	GTF3C3	-0.503	0.000578
																																				PLD4	0.654	1.94e-06	KIAA1804	-0.503	0.000591
																																				AKT3	0.653	2.09e-06	LRP5L	-0.503	0.000578
																																				CLEC11A	0.653	2.09e-06	OGT	-0.503	0.000578
																																				FCER1A	0.653	2.03e-06	COIL	-0.502	0.000599
																																				GLI1	0.653	2.1e-06	MRPS2	-0.502	0.000613
																																				LAYN	0.653	2.07e-06	SNORA64	-0.502	0.000596
																																				GXYLT2	0.652	2.21e-06	THOC6	-0.502	0.000599
																																				HVCN1	0.652	2.15e-06	CHCHD3	-0.501	0.000629
																																				JAZF1	0.652	2.15e-06	SNORD26	-0.501	0.000623
																																				MRC2	0.652	2.18e-06	TROAP	-0.501	0.000623
																																				RNLS	0.652	2.15e-06	WDR85	-0.501	0.000629
																																				SH3BP5	0.652	2.18e-06	ATRIP	-0.5	0.00064
																																				CLDN5	0.651	2.31e-06	H2AFZ	-0.5	0.000637
																																				CNRIP1	0.651	2.25e-06	LRRC16A	-0.5	0.000637
																																				EHD3	0.651	2.33e-06	PMPCA	-0.5	0.000632
																																				GPR124	0.651	2.31e-06
																																				C1orf190	0.65	2.36e-06
																																				COL4A4	0.65	2.4e-06
																																				FAM176B	0.65	2.36e-06
																																				GLI3	0.65	2.38e-06
																																				NEXN	0.65	2.43e-06
																																				PRCP	0.65	2.34e-06
																																				SCARA5	0.65	2.45e-06
																																				DISC1	0.649	2.48e-06
																																				GPRASP1	0.649	2.47e-06
																																				LPHN2	0.649	2.54e-06
																																				LRRC33	0.649	2.52e-06
																																				SSPN	0.649	2.47e-06
																																				SV2A	0.649	2.54e-06
																																				FOXF1	0.648	2.57e-06
																																				GAPT	0.648	2.59e-06
																																				KERA	0.648	2.61e-06
																																				LAT2	0.648	2.67e-06
																																				P4HA3	0.648	2.65e-06
																																				CD300LB	0.647	2.75e-06
																																				GREM1	0.647	2.73e-06
																																				HCLS1	0.647	2.78e-06
																																				IGFBP5	0.647	2.75e-06
																																				KIAA1644	0.647	2.75e-06
																																				LPAR1	0.647	2.8e-06
																																				NGFR	0.647	2.75e-06
																																				PLEKHO2	0.647	2.73e-06
																																				RNF180	0.647	2.8e-06
																																				CD302	0.646	2.95e-06
																																				CYP1B1	0.646	2.82e-06
																																				GPR162	0.646	2.84e-06
																																				KL	0.646	2.88e-06
																																				RBP5	0.646	2.95e-06
																																				SYT15	0.646	2.82e-06
																																				THBS4	0.646	2.95e-06
																																				TIMP3	0.646	2.86e-06
																																				ZNF660	0.646	2.86e-06
																																				CD36	0.645	2.97e-06
																																				GLI2	0.645	3.05e-06
																																				PTRF	0.645	2.99e-06
																																				TXLNB	0.645	3.1e-06
																																				DNAJB5	0.644	3.16e-06
																																				DPT	0.644	3.21e-06
																																				KCNK2	0.644	3.18e-06
																																				LPPR4	0.644	3.14e-06
																																				PSD	0.644	3.21e-06
																																				RERGL	0.644	3.23e-06
																																				RORA	0.644	3.12e-06
																																				ADAM23	0.643	3.3e-06
																																				GPR34	0.643	3.25e-06
																																				LMOD1	0.643	3.39e-06
																																				TCEAL3	0.643	3.25e-06
																																				GIMAP1	0.642	3.54e-06
																																				HSPB6	0.642	3.46e-06
																																				MFNG	0.642	3.42e-06
																																				MS4A2	0.642	3.49e-06
																																				OPRL1	0.642	3.46e-06
																																				RAB31	0.642	3.44e-06
																																				RSPO3	0.642	3.49e-06
																																				ADCY5	0.641	3.64e-06
																																				CFH	0.641	3.56e-06
																																				LRP1	0.641	3.64e-06
																																				PRTG	0.641	3.64e-06
																																				RGMA	0.641	3.59e-06
																																				TPSAB1	0.641	3.69e-06
																																				ASPA	0.64	3.74e-06
																																				C20orf194	0.64	3.77e-06
																																				LOC644538	0.64	3.82e-06
																																				ADAMTSL1	0.639	3.98e-06
																																				C11orf63	0.639	4.07e-06
																																				CH25H	0.639	3.93e-06
																																				FAM49A	0.639	4.01e-06
																																				PTGFR	0.639	3.98e-06
																																				CXorf21	0.638	4.18e-06
																																				HGF	0.638	4.21e-06
																																				HSPA12B	0.638	4.21e-06
																																				MAP3K3	0.638	4.18e-06
																																				BMPR2	0.637	4.45e-06
																																				DOK5	0.637	4.42e-06
																																				GSTM5	0.637	4.3e-06
																																				MEIS3	0.637	4.35e-06
																																				SERPING1	0.637	4.45e-06
																																				TSHZ3	0.637	4.33e-06
																																				BVES	0.636	4.51e-06
																																				NLGN4X	0.636	4.51e-06
																																				FHL5	0.635	4.86e-06
																																				GBGT1	0.635	4.75e-06
																																				IL33	0.635	4.86e-06
																																				PCDHGC3	0.635	4.7e-06
																																				PTN	0.635	4.83e-06
																																				SLC22A17	0.635	4.7e-06
																																				TBC1D2B	0.635	4.79e-06
																																				HTRA1	0.634	5.03e-06
																																				PALMD	0.634	5.06e-06
																																				TWIST2	0.634	5.1e-06
																																				CD1D	0.633	5.31e-06
																																				CTSK	0.633	5.31e-06
																																				EVC	0.633	5.2e-06
																																				FNBP1	0.633	5.34e-06
																																				GIMAP7	0.633	5.27e-06
																																				PLEKHO1	0.633	5.27e-06
																																				PTPRM	0.633	5.26e-06
																																				PYGM	0.633	5.34e-06
																																				ADAMTS3	0.632	5.6e-06
																																				COL6A2	0.632	5.41e-06
																																				RAMP3	0.632	5.6e-06
																																				TUSC3	0.632	5.6e-06
																																				ZNF385A	0.632	5.41e-06
																																				PTGS1	0.631	5.75e-06
																																				COL8A1	0.63	6.11e-06
																																				DOK6	0.63	6.11e-06
																																				GNG2	0.63	5.99e-06
																																				LOC339524	0.63	6.03e-06
																																				TSPAN2	0.63	6.07e-06
																																				CHST14	0.629	6.19e-06
																																				PLSCR4	0.629	6.32e-06
																																				RARRES2	0.629	6.32e-06
																																				REEP2	0.629	6.32e-06
																																				EFHA2	0.628	6.45e-06
																																				NLRC4	0.628	6.45e-06
																																				ST8SIA1	0.628	6.53e-06
																																				SULT1C4	0.628	6.58e-06
																																				TLR1	0.628	6.61e-06
																																				ZNF362	0.628	6.4e-06
																																				CD37	0.627	6.84e-06
																																				CDK14	0.627	6.89e-06
																																				FAM20C	0.627	6.84e-06
																																				GREB1	0.627	6.75e-06
																																				PKD2	0.627	6.75e-06
																																				PLBD2	0.627	6.98e-06
																																				SYDE1	0.627	6.8e-06
																																				ATP1A2	0.626	7.07e-06
																																				DZIP1	0.626	7.12e-06
																																				LEPR	0.626	7.26e-06
																																				MARCH2	0.626	7.03e-06
																																				PDGFRB	0.626	7.03e-06
																																				ZBTB47	0.626	7.03e-06
																																				C1orf162	0.625	7.31e-06
																																				CDO1	0.625	7.56e-06
																																				FOLR2	0.625	7.36e-06
																																				FZD1	0.625	7.36e-06
																																				KCTD11	0.625	7.36e-06
																																				PDZD4	0.625	7.55e-06
																																				ARHGAP15	0.624	7.81e-06
																																				ARHGAP24	0.624	7.76e-06
																																				CCR2	0.624	7.81e-06
																																				CDH11	0.624	7.91e-06
																																				COL4A3	0.624	7.81e-06
																																				FIGN	0.624	7.81e-06
																																				PJA2	0.624	7.76e-06
																																				COL21A1	0.623	8.28e-06
																																				DMD	0.623	8.07e-06
																																				GNAO1	0.623	8.01e-06
																																				GNG11	0.623	8.23e-06
																																				PEG3	0.623	8.01e-06
																																				SFRP4	0.623	8.12e-06
																																				TMEM220	0.623	8.28e-06
																																				PDE3A	0.622	8.39e-06
																																				SYNPO2	0.622	8.39e-06
																																				CERCAM	0.621	8.95e-06
																																				PCDHGA12	0.621	8.95e-06
																																				ST6GALNAC6	0.621	8.95e-06
																																				PLTP	0.62	9.37e-06
																																				PLXNC1	0.62	9.13e-06
																																				SIGLEC6	0.62	9.2e-06
																																				ST3GAL3	0.62	9.25e-06
																																				SUSD5	0.62	9.13e-06
																																				ATP1B2	0.619	9.68e-06
																																				FKBP7	0.619	9.8e-06
																																				FMO1	0.619	9.8e-06
																																				TLR5	0.619	9.55e-06
																																				AFF3	0.618	1.01e-05
																																				ASAM	0.618	9.86e-06
																																				CSRP1	0.618	1.03e-05
																																				FGFR1	0.618	9.93e-06
																																				GFRA1	0.618	9.93e-06
																																				HLA-DQA2	0.618	9.99e-06
																																				LOXL1	0.618	1.01e-05
																																				LRRN2	0.618	1.02e-05
																																				SSBP2	0.618	9.99e-06
																																				ACTA2	0.617	1.04e-05
																																				CSGALNACT2	0.617	1.03e-05
																																				FAM168A	0.617	1.05e-05
																																				GPR68	0.617	1.07e-05
																																				PLN	0.617	1.05e-05
																																				PSAP	0.617	1.06e-05
																																				TAGLN	0.617	1.04e-05
																																				TPST1	0.617	1.05e-05
																																				ANKRD44	0.616	1.09e-05
																																				CNN1	0.616	1.08e-05
																																				FLI1	0.616	1.11e-05
																																				LMO2	0.616	1.09e-05
																																				NAP1L2	0.616	1.11e-05
																																				NLGN3	0.616	1.09e-05
																																				PALM2-AKAP2	0.616	1.09e-05
																																				PDE1B	0.616	1.1e-05
																																				PDGFRL	0.616	1.11e-05
																																				RNF152	0.616	1.08e-05
																																				TMEM121	0.616	1.11e-05
																																				DTNA	0.615	1.16e-05
																																				FAM46B	0.615	1.14e-05
																																				PDLIM4	0.615	1.16e-05
																																				PRSS23	0.615	1.15e-05
																																				S1PR1	0.615	1.13e-05
																																				SNX29	0.615	1.14e-05
																																				ITGA7	0.614	1.19e-05
																																				LSP1	0.614	1.22e-05
																																				PCDHGB7	0.614	1.22e-05
																																				PDZD2	0.614	1.17e-05
																																				PLAT	0.614	1.21e-05
																																				PLCXD3	0.614	1.21e-05
																																				PRCD	0.614	1.18e-05
																																				S1PR3	0.614	1.2e-05
																																				BICC1	0.613	1.23e-05
																																				EVC2	0.613	1.25e-05
																																				FAM127A	0.613	1.23e-05
																																				GLT8D2	0.613	1.26e-05
																																				LTBP3	0.613	1.24e-05
																																				MYOCD	0.613	1.25e-05
																																				NR2F1	0.613	1.26e-05
																																				NR3C1	0.613	1.24e-05
																																				PCDHGA6	0.613	1.23e-05
																																				C20orf160	0.612	1.29e-05
																																				CPE	0.612	1.31e-05
																																				CYGB	0.612	1.31e-05
																																				HSPB7	0.612	1.29e-05
																																				PCDHGA9	0.612	1.28e-05
																																				PEG3AS	0.612	1.29e-05
																																				SERP2	0.612	1.29e-05
																																				THY1	0.612	1.31e-05
																																				TNFSF8	0.612	1.28e-05
																																				TRIM6	0.612	1.28e-05
																																				FAM55C	0.611	1.37e-05
																																				MDFIC	0.611	1.36e-05
																																				PAPLN	0.611	1.36e-05
																																				THSD7A	0.611	1.36e-05
																																				CD200R1	0.61	1.42e-05
																																				CLDN11	0.61	1.42e-05
																																				MS4A4A	0.61	1.42e-05
																																				PCDHGA7	0.61	1.41e-05
																																				PCDHGC4	0.61	1.41e-05
																																				PCDHGC5	0.61	1.41e-05
																																				AKAP2	0.609	1.44e-05
																																				ASPN	0.609	1.47e-05
																																				C10orf128	0.609	1.44e-05
																																				CX3CR1	0.609	1.47e-05
																																				GIMAP8	0.609	1.47e-05
																																				LAMA4	0.609	1.46e-05
																																				LGI2	0.609	1.48e-05
																																				NIPAL4	0.609	1.46e-05
																																				PAM	0.609	1.44e-05
																																				PCDHGA5	0.609	1.48e-05
																																				PCDHGB6	0.609	1.46e-05
																																				SEPP1	0.609	1.46e-05
																																				A4GALT	0.608	1.54e-05
																																				CD1E	0.608	1.54e-05
																																				CILP	0.608	1.52e-05
																																				EFS	0.608	1.54e-05
																																				PCDHGA4	0.608	1.54e-05
																																				PCDHGB3	0.608	1.51e-05
																																				SV2B	0.608	1.52e-05
																																				TMEM88	0.608	1.53e-05
																																				CYP2U1	0.607	1.58e-05
																																				DACT3	0.607	1.57e-05
																																				EDNRB	0.607	1.57e-05
																																				GAP43	0.607	1.59e-05
																																				PCDHGA11	0.607	1.62e-05
																																				PCDHGA2	0.607	1.56e-05
																																				PCDHGA8	0.607	1.56e-05
																																				SCN1B	0.607	1.61e-05
																																				TMEM110	0.607	1.57e-05
																																				VIM	0.607	1.59e-05
																																				BGN	0.606	1.63e-05
																																				C6orf174	0.606	1.63e-05
																																				RHOJ	0.606	1.68e-05
																																				C13orf33	0.605	1.69e-05
																																				CCDC152	0.605	1.69e-05
																																				CXCL12	0.605	1.75e-05
																																				EMCN	0.605	1.75e-05
																																				FAM38B	0.605	1.73e-05
																																				ISM1	0.605	1.76e-05
																																				KLRF1	0.605	1.73e-05
																																				LDB2	0.605	1.73e-05
																																				RBPMS2	0.605	1.72e-05
																																				RUNDC2A	0.605	1.71e-05
																																				BEX4	0.604	1.82e-05
																																				COL6A3	0.604	1.84e-05
																																				FABP4	0.604	1.79e-05
																																				LBH	0.604	1.84e-05
																																				MATK	0.604	1.82e-05
																																				P2RY14	0.604	1.82e-05
																																				RAMP2	0.604	1.82e-05
																																				SNCAIP	0.604	1.8e-05
																																				ZNF667	0.604	1.77e-05
																																				ARHGAP22	0.603	1.89e-05
																																				C2orf40	0.603	1.91e-05
																																				ELMO1	0.603	1.85e-05
																																				NAV3	0.603	1.87e-05
																																				NKX2-3	0.603	1.86e-05
																																				PCDHGA3	0.603	1.9e-05
																																				PCDHGB2	0.603	1.87e-05
																																				GLP2R	0.602	1.96e-05
																																				HHIPL1	0.602	1.99e-05
																																				LYL1	0.602	1.97e-05
																																				MYLK	0.602	1.99e-05
																																				PEA15	0.602	1.92e-05
																																				RBPMS	0.602	1.96e-05
																																				SOD3	0.602	1.97e-05
																																				GNB4	0.601	2.04e-05
																																				HDGFRP3	0.601	2.06e-05
																																				SUFU	0.601	2.04e-05
																																				ZNF385B	0.601	2.06e-05
																																				NTN1	0.6	2.1e-05
																																				PALLD	0.6	2.1e-05
																																				AKAP12	0.599	2.21e-05
																																				CRTC3	0.599	2.21e-05
																																				CRYAB	0.599	2.16e-05
																																				FAM19A5	0.599	2.18e-05
																																				GPR20	0.599	2.23e-05
																																				LOC441177	0.599	2.18e-05
																																				NXPH3	0.599	2.24e-05
																																				SFRP2	0.599	2.16e-05
																																				SPON1	0.599	2.24e-05
																																				CDR1	0.598	2.3e-05
																																				LOC100129550	0.598	2.3e-05
																																				MAFB	0.598	2.3e-05
																																				MMP2	0.598	2.28e-05
																																				NPR1	0.598	2.3e-05
																																				ZNF436	0.598	2.3e-05
																																				C16orf89	0.597	2.38e-05
																																				ERVFRDE1	0.597	2.42e-05
																																				PCDH18	0.597	2.41e-05
																																				RAB3IL1	0.597	2.34e-05
																																				TGFB3	0.597	2.34e-05
																																				KIAA1755	0.596	2.5e-05
																																				MYH11	0.596	2.45e-05
																																				MYO9A	0.596	2.48e-05
																																				NFASC	0.596	2.51e-05
																																				PAMR1	0.596	2.51e-05
																																				PLXDC2	0.596	2.44e-05
																																				PTH1R	0.596	2.48e-05
																																				LOXL4	0.595	2.53e-05
																																				PCDHGB1	0.595	2.53e-05
																																				PECAM1	0.595	2.54e-05
																																				PLEKHA4	0.595	2.53e-05
																																				SGK269	0.595	2.62e-05
																																				SH3BGRL	0.595	2.54e-05
																																				TTC28	0.595	2.57e-05
																																				ZNF385D	0.595	2.54e-05
																																				ABCC9	0.594	2.63e-05
																																				AMOTL1	0.594	2.68e-05
																																				C17orf72	0.594	2.68e-05
																																				C5orf41	0.594	2.67e-05
																																				FAM124B	0.594	2.67e-05
																																				KIAA0408	0.594	2.71e-05
																																				TRIL	0.594	2.7e-05
																																				WNT2B	0.594	2.73e-05
																																				BTK	0.593	2.75e-05
																																				C5orf13	0.593	2.76e-05
																																				CASQ2	0.593	2.79e-05
																																				CD209	0.593	2.79e-05
																																				CLIC4	0.593	2.76e-05
																																				ENTPD1	0.593	2.75e-05
																																				NIPSNAP3B	0.593	2.75e-05
																																				PRR24	0.593	2.81e-05
																																				SLFN11	0.593	2.78e-05
																																				TMTC1	0.593	2.78e-05
																																				TSPAN9	0.593	2.83e-05
																																				ENOX1	0.592	2.9e-05
																																				FAM127C	0.592	2.86e-05
																																				FAM38B	0.592	2.86e-05
																																				GRASP	0.592	2.9e-05
																																				IL16	0.592	2.88e-05
																																				MYO5A	0.592	2.93e-05
																																				PPP1R1A	0.592	2.86e-05
																																				PRICKLE1	0.592	2.88e-05
																																				CACNA1C	0.591	3.02e-05
																																				CLEC14A	0.591	2.98e-05
																																				COL3A1	0.591	3.02e-05
																																				FHOD3	0.591	3.07e-05
																																				KLHDC8B	0.591	2.98e-05
																																				PMP22	0.591	2.98e-05
																																				TBXA2R	0.591	3.07e-05
																																				ATL1	0.59	3.14e-05
																																				CD4	0.59	3.16e-05
																																				DDIT4L	0.59	3.16e-05
																																				GPR161	0.59	3.14e-05
																																				GTF2A1L	0.59	3.15e-05
																																				IQSEC3	0.59	3.18e-05
																																				NDST1	0.59	3.18e-05
																																				PCDHGA1	0.59	3.18e-05
																																				VEGFC	0.59	3.14e-05
																																				ETS1	0.589	3.25e-05
																																				LOC401093	0.589	3.29e-05
																																				PCDHB12	0.589	3.2e-05
																																				SOX17	0.589	3.29e-05
																																				TMEM59L	0.589	3.31e-05
																																				TSPAN11	0.589	3.22e-05
																																				WISP2	0.589	3.27e-05
																																				CSDC2	0.588	3.35e-05
																																				EID1	0.588	3.33e-05
																																				HTRA3	0.588	3.37e-05
																																				P2RY12	0.588	3.33e-05
																																				POU6F1	0.588	3.41e-05
																																				TGFBR1	0.588	3.39e-05
																																				FGL2	0.587	3.57e-05
																																				KCND1	0.587	3.45e-05
																																				LRRK2	0.587	3.55e-05
																																				38231	0.587	3.57e-05
																																				SNED1	0.587	3.55e-05
																																				TM6SF1	0.587	3.51e-05
																																				C3AR1	0.586	3.61e-05
																																				ODZ4	0.586	3.63e-05
																																				PCDHGB4	0.586	3.61e-05
																																				SH2D3C	0.586	3.61e-05
																																				TIMP2	0.586	3.72e-05
																																				ANGPTL2	0.585	3.8e-05
																																				CDON	0.585	3.8e-05
																																				FNDC1	0.585	3.85e-05
																																				RNF217	0.585	3.76e-05
																																				WIPF1	0.585	3.8e-05
																																				GUCY1A2	0.584	4.01e-05
																																				MEX3B	0.584	3.89e-05
																																				PRIMA1	0.584	4.01e-05
																																				PRKCB	0.584	3.98e-05
																																				AEBP1	0.583	4.03e-05
																																				CFL2	0.583	4.08e-05
																																				KCTD10	0.583	4.15e-05
																																				MAPRE2	0.583	4.15e-05
																																				MARVELD1	0.583	4.08e-05
																																				PHYHIP	0.583	4.05e-05
																																				SCPEP1	0.583	4.05e-05
																																				SEMA3G	0.583	4.12e-05
																																				BCHE	0.582	4.19e-05
																																				CD34	0.582	4.31e-05
																																				CNTNAP1	0.582	4.24e-05
																																				LTBP2	0.582	4.31e-05
																																				MITF	0.582	4.27e-05
																																				MPEG1	0.582	4.17e-05
																																				MRC1	0.582	4.27e-05
																																				NAV1	0.582	4.27e-05
																																				NKX3-2	0.582	4.19e-05
																																				NNMT	0.582	4.29e-05
																																				PCDHGB5	0.582	4.22e-05
																																				PCOLCE	0.582	4.22e-05
																																				ALPK3	0.581	4.41e-05
																																				GLIPR2	0.581	4.34e-05
																																				REM1	0.581	4.36e-05
																																				SMPD1	0.581	4.34e-05
																																				TRPC1	0.581	4.36e-05
																																				ARHGDIB	0.58	4.54e-05
																																				CALCRL	0.58	4.51e-05
																																				GIMAP4	0.58	4.62e-05
																																				KDELC1	0.58	4.54e-05
																																				NFATC4	0.58	4.57e-05
																																				SDC2	0.58	4.51e-05
																																				SHISA4	0.58	4.62e-05
																																				TIMP1	0.58	4.57e-05
																																				YPEL5	0.58	4.51e-05
																																				ADAP2	0.579	4.7e-05
																																				AP1S2	0.579	4.72e-05
																																				APCDD1L	0.579	4.78e-05
																																				HOPX	0.579	4.7e-05
																																				LOC650368	0.579	4.67e-05
																																				NUDT10	0.579	4.75e-05
																																				SCRG1	0.579	4.75e-05
																																				SMOC2	0.579	4.75e-05
																																				STAB1	0.579	4.83e-05
																																				GPM6A	0.578	5e-05
																																				NRIP2	0.578	4.89e-05
																																				PDE2A	0.578	4.85e-05
																																				POU2F2	0.578	4.91e-05
																																				QKI	0.578	4.94e-05
																																				CD33	0.577	5.05e-05
																																				ELK3	0.577	5.14e-05
																																				KIAA1462	0.577	5.2e-05
																																				NRXN2	0.577	5.14e-05
																																				PIK3IP1	0.577	5.11e-05
																																				RNASE6	0.577	5.17e-05
																																				SETBP1	0.577	5.11e-05
																																				ST8SIA4	0.577	5.14e-05
																																				APLNR	0.576	5.31e-05
																																				C10orf107	0.576	5.28e-05
																																				CPXM1	0.576	5.23e-05
																																				CRMP1	0.576	5.4e-05
																																				FZD8	0.576	5.37e-05
																																				KLHL5	0.576	5.28e-05
																																				LOC283070	0.576	5.28e-05
																																				LPP	0.576	5.34e-05
																																				NRP2	0.576	5.28e-05
																																				POPDC2	0.576	5.35e-05
																																				VGLL3	0.576	5.34e-05
																																				ACVRL1	0.575	5.56e-05
																																				JDP2	0.575	5.59e-05
																																				MAGEH1	0.575	5.56e-05
																																				NXN	0.575	5.56e-05
																																				ARSB	0.574	5.62e-05
																																				CLEC1A	0.574	5.74e-05
																																				FBXL22	0.574	5.62e-05
																																				MYH10	0.574	5.71e-05
																																				PTAFR	0.574	5.62e-05
																																				TSPAN4	0.574	5.65e-05
																																				CLEC9A	0.573	5.97e-05
																																				CTDSP2	0.573	5.94e-05
																																				DNAJC18	0.573	5.97e-05
																																				GMFG	0.573	5.9e-05
																																				RGS18	0.573	5.87e-05
																																				ZBTB16	0.573	5.91e-05
																																				CACNB2	0.572	6.21e-05
																																				CCL19	0.572	6.07e-05
																																				CFP	0.572	6.07e-05
																																				FLT3	0.572	6.17e-05
																																				FOXN3	0.572	6.24e-05
																																				GPSM3	0.572	6.07e-05
																																				HAND2	0.572	6.04e-05
																																				PHLDB1	0.572	6.04e-05
																																				PRKD1	0.572	6.07e-05
																																				PTPRD	0.572	6.07e-05
																																				RASGRP2	0.572	6.14e-05
																																				TGFB2	0.572	6.17e-05
																																				ZNF208	0.572	6.17e-05
																																				HPGDS	0.571	6.48e-05
																																				MAOB	0.571	6.38e-05
																																				MMP16	0.571	6.38e-05
																																				MS4A6A	0.571	6.41e-05
																																				SHC3	0.571	6.45e-05
																																				SOCS5	0.571	6.48e-05
																																				SOX5	0.571	6.41e-05
																																				THBS3	0.571	6.27e-05
																																				AFAP1L2	0.57	6.52e-05
																																				CACNA1H	0.57	6.7e-05
																																				GZMM	0.57	6.52e-05
																																				WDFY4	0.57	6.63e-05
																																				APBB1IP	0.569	6.77e-05
																																				C3	0.569	6.85e-05
																																				CHRDL2	0.569	6.96e-05
																																				DSE	0.569	6.85e-05
																																				MEIS1	0.569	6.85e-05
																																				MRAS	0.569	6.89e-05
																																				NCKAP1L	0.569	6.85e-05
																																				NRP1	0.569	6.92e-05
																																				PYGO1	0.569	6.81e-05
																																				SMAD9	0.569	6.85e-05
																																				SNCA	0.569	6.92e-05
																																				VASN	0.569	6.96e-05
																																				ZFP28	0.569	6.96e-05
																																				ZNF471	0.569	6.96e-05
																																				ARHGEF17	0.568	7.23e-05
																																				BAALC	0.568	7.15e-05
																																				CD79B	0.568	7.23e-05
																																				FMO4	0.568	7e-05
																																				HIGD1B	0.568	7.15e-05
																																				LYVE1	0.568	7.15e-05
																																				SCN3B	0.568	7.19e-05
																																				CYP7B1	0.567	7.27e-05
																																				ECSCR	0.567	7.27e-05
																																				FRZB	0.567	7.31e-05
																																				KCNAB1	0.567	7.47e-05
																																				AMPH	0.566	7.63e-05
																																				ENG	0.566	7.68e-05
																																				FILIP1	0.566	7.55e-05
																																				KCNMA1	0.566	7.76e-05
																																				LILRA1	0.566	7.55e-05
																																				NYNRIN	0.566	7.76e-05
																																				RAB27A	0.566	7.76e-05
																																				RAB9B	0.566	7.72e-05
																																				RNASE2	0.566	7.55e-05
																																				TENC1	0.566	7.68e-05
																																				TOX2	0.566	7.68e-05
																																				ZNF25	0.566	7.63e-05
																																				EMP3	0.565	7.8e-05
																																				LRRC8C	0.565	7.93e-05
																																				PTGIR	0.565	7.84e-05
																																				SERINC1	0.565	7.97e-05
																																				TLR7	0.565	8.01e-05
																																				GFPT2	0.564	8.19e-05
																																				IKZF1	0.564	8.23e-05
																																				IL10RA	0.564	8.28e-05
																																				JAKMIP2	0.564	8.06e-05
																																				KCNE4	0.564	8.32e-05
																																				NRK	0.564	8.06e-05
																																				PKIG	0.564	8.19e-05
																																				PRRX1	0.564	8.19e-05
																																				RIMKLB	0.564	8.32e-05
																																				THBS1	0.564	8.32e-05
																																				CNPY4	0.563	8.46e-05
																																				MYCT1	0.563	8.46e-05
																																				C1orf54	0.562	8.78e-05
																																				CST2	0.562	8.87e-05
																																				GRID1	0.562	8.78e-05
																																				HCST	0.562	8.73e-05
																																				PDPN	0.562	8.73e-05
																																				PRKACB	0.562	8.64e-05
																																				RAB3C	0.562	8.78e-05
																																				ZNF542	0.562	8.68e-05
																																				LOC100270710	0.561	9.11e-05
																																				PLD3	0.561	9.11e-05
																																				RGS10	0.561	9.16e-05
																																				WSCD2	0.561	9.26e-05
																																				COX4I2	0.56	9.56e-05
																																				GIMAP2	0.56	9.51e-05
																																				HSD11B1	0.56	9.31e-05
																																				ILK	0.56	9.31e-05
																																				JPH2	0.56	9.46e-05
																																				KCNMB1	0.56	9.51e-05
																																				PHYHIPL	0.56	9.56e-05
																																				PI4K2A	0.56	9.46e-05
																																				PPAP2B	0.56	9.46e-05
																																				TMEM45A	0.56	9.31e-05
																																				C6orf72	0.559	9.61e-05
																																				FAM198B	0.559	9.81e-05
																																				PGM5	0.559	9.61e-05
																																				PPM1M	0.559	9.61e-05
																																				STOX2	0.559	9.71e-05
																																				TRO	0.559	9.71e-05
																																				TXNDC15	0.559	9.61e-05
																																				ADHFE1	0.558	0.000102
																																				CBX7	0.558	0.000102
																																				CECR1	0.558	0.0001
																																				LPHN3	0.558	0.000102
																																				RBP7	0.558	0.000101
																																				RGS13	0.558	9.97e-05
																																				WBSCR17	0.558	0.000101
																																				PCP4L1	0.557	0.000104
																																				RAB8B	0.557	0.000104
																																				GNAI2	0.556	0.000108
																																				NUDT11	0.556	0.000107
																																				P2RX1	0.556	0.00011
																																				PREX1	0.556	0.00011
																																				RPS6KA2	0.556	0.000107
																																				SPARC	0.556	0.000108
																																				ADCYAP1	0.555	0.000114
																																				CRTAC1	0.555	0.000112
																																				FMNL3	0.555	0.000113
																																				36951	0.555	0.000111
																																				MSN	0.555	0.000113
																																				RNF212	0.555	0.000114
																																				ARMCX2	0.554	0.000118
																																				CD14	0.554	0.000117
																																				FAM38B	0.554	0.000114
																																				GPR141	0.554	0.000117
																																				C1QTNF3	0.553	0.00012
																																				DKK3	0.553	0.000122
																																				DSTYK	0.553	0.000122
																																				GPX7	0.553	0.000121
																																				ITIH3	0.553	0.000119
																																				PLXNA4	0.553	0.00012
																																				RAP1A	0.553	0.000122
																																				ADAMTS8	0.552	0.000123
																																				ARHGAP30	0.552	0.000123
																																				BST1	0.552	0.000125
																																				CCR7	0.552	0.000123
																																				DIO2	0.552	0.000123
																																				ITGA8	0.552	0.000126
																																				MAN1C1	0.552	0.000124
																																				MYL4	0.552	0.000126
																																				NPTXR	0.552	0.000125
																																				TIE1	0.552	0.000123
																																				DAB2	0.551	0.00013
																																				FAM101B	0.551	0.00013
																																				KCNG1	0.551	0.000129
																																				MSC	0.551	0.000129
																																				SH3RF3	0.551	0.000131
																																				ABL2	0.55	0.000133
																																				F2RL3	0.55	0.000131
																																				WTIP	0.55	0.000132
																																				APOD	0.549	0.000137
																																				FBLN7	0.549	0.000136
																																				SLC45A1	0.549	0.00014
																																				DENND2A	0.548	0.000144
																																				EVI2A	0.548	0.00014
																																				GATA2	0.548	0.00014
																																				KIAA1614	0.548	0.000143
																																				SMARCD3	0.548	0.000143
																																				SPOCK1	0.548	0.000145
																																				WDR86	0.548	0.000145
																																				ATOH8	0.547	0.000149
																																				CAMK1D	0.547	0.000149
																																				CLEC2B	0.547	0.000146
																																				DCLK2	0.547	0.000149
																																				FAM109B	0.547	0.000148
																																				PARVA	0.547	0.000146
																																				ROR2	0.547	0.000149
																																				SDK1	0.547	0.000146
																																				SWAP70	0.547	0.000149
																																				TYROBP	0.547	0.000149
																																				VSIG4	0.547	0.000146
																																				BMX	0.546	0.000155
																																				C14orf37	0.546	0.000153
																																				FAM13B	0.546	0.000152
																																				HLA-DQB2	0.546	0.000154
																																				ID4	0.546	0.000153
																																				MYOM1	0.546	0.00015
																																				PCDH9	0.546	0.000151
																																				RNF122	0.546	0.000151
																																				38961	0.546	0.000152
																																				THSD1	0.546	0.000153
																																				TTYH2	0.546	0.000155
																																				UBTD1	0.546	0.000152
																																				ALDH1A2	0.545	0.000159
																																				CAB39L	0.545	0.000159
																																				COL1A2	0.545	0.000159
																																				F2R	0.545	0.000159
																																				FMO2	0.545	0.000159
																																				GJD3	0.545	0.000157
																																				KLRG1	0.545	0.000157
																																				PPP1R14A	0.545	0.000157
																																				VPS24	0.545	0.000155
																																				AG2	0.544	0.00016
																																				ARHGEF15	0.544	0.000164
																																				CD63	0.544	0.000163
																																				PCDHB4	0.544	0.00016
																																				SNCG	0.544	0.000163
																																				MAP1B	0.543	0.000169
																																				MS4A7	0.543	0.000169
																																				PARK2	0.543	0.000171
																																				ZNF727	0.543	0.000168
																																				ALOX5	0.542	0.000176
																																				ANKRD6	0.542	0.000175
																																				CCDC50	0.542	0.000175
																																				CHST10	0.542	0.000175
																																				CRY2	0.542	0.000172
																																				DPEP2	0.542	0.000174
																																				DPYSL4	0.542	0.000174
																																				RGS4	0.542	0.000174
																																				WAS	0.542	0.000173
																																				FGF2	0.541	0.000178
																																				GPR146	0.541	0.000181
																																				LAMC1	0.541	0.00018
																																				RBM9	0.541	0.000181
																																				ANKRD50	0.54	0.000183
																																				ARHGAP25	0.54	0.000186
																																				CSGALNACT1	0.54	0.000187
																																				FAM167B	0.54	0.000184
																																				GDF1	0.54	0.000188
																																				GPRC5B	0.54	0.000185
																																				KCND3	0.54	0.000184
																																				OAZ2	0.54	0.000186
																																				P2RY8	0.54	0.000187
																																				CSTA	0.539	0.000195
																																				HLA-DPB1	0.539	0.000195
																																				ITPKB	0.539	0.00019
																																				MR1	0.539	0.000193
																																				PCDH20	0.539	0.000193
																																				SYNM	0.539	0.000193
																																				C12orf39	0.538	0.000199
																																				CACNA2D1	0.538	0.000198
																																				CPXM2	0.538	0.000199
																																				EHD2	0.538	0.000196
																																				FAM26E	0.538	0.000196
																																				GPRASP2	0.538	0.000197
																																				NAGK	0.538	0.000202
																																				SCG5	0.538	0.000198
																																				ASB2	0.537	0.000204
																																				GABARAP	0.537	0.000208
																																				NPTX1	0.537	0.000206
																																				STEAP4	0.537	0.000207
																																				CD99L2	0.536	0.000213
																																				CNN3	0.536	0.000209
																																				CYS1	0.536	0.00021
																																				FBXO17	0.536	0.000215
																																				HSD17B6	0.536	0.000214
																																				MORF4L1	0.536	0.000213
																																				PDZRN4	0.536	0.000209
																																				PNMAL1	0.536	0.000214
																																				RAB33A	0.536	0.000212
																																				CD207	0.535	0.000216
																																				METTL7A	0.535	0.000216
																																				PRG4	0.535	0.000217
																																				WNT9A	0.535	0.000216
																																				BASP1	0.534	0.000223
																																				CLU	0.534	0.000227
																																				CNTN1	0.534	0.000228
																																				FIBIN	0.534	0.000223
																																				HSD17B14	0.534	0.000223
																																				LOC134466	0.534	0.000224
																																				MSR1	0.534	0.000228
																																				PCDHGA10	0.534	0.000228
																																				SIRPB2	0.534	0.000226
																																				AOAH	0.533	0.00023
																																				ARMC9	0.533	0.00023
																																				DACT1	0.533	0.000232
																																				FAM63B	0.533	0.000237
																																				FHL3	0.533	0.000235
																																				GPX8	0.533	0.000237
																																				LOC441204	0.533	0.000237
																																				MFSD1	0.533	0.000237
																																				MLLT11	0.533	0.000231
																																				PCDHB7	0.533	0.00023
																																				ADORA1	0.532	0.000242
																																				AIF1	0.532	0.000243
																																				DES	0.532	0.000239
																																				HOXA4	0.532	0.000238
																																				PBX1	0.532	0.000239
																																				CD93	0.531	0.00025
																																				DOCK4	0.531	0.000245
																																				DOK2	0.531	0.00025
																																				DSEL	0.531	0.000247
																																				ICAM2	0.531	0.00025
																																				LY86	0.531	0.000245
																																				SCHIP1	0.531	0.000249
																																				UBE2E2	0.531	0.000249
																																				UCP2	0.531	0.000249
																																				C3orf64	0.53	0.000258
																																				EVI2B	0.53	0.00026
																																				GPER	0.53	0.000257
																																				ITPR1	0.53	0.000257
																																				LCP1	0.53	0.00026
																																				RNASEL	0.53	0.000257
																																				SMO	0.53	0.000256
																																				SNX33	0.53	0.000261
																																				TSPYL3	0.53	0.000255
																																				VCAN	0.53	0.000256
																																				GLRB	0.529	0.000264
																																				MAL	0.529	0.000265
																																				ZNF641	0.529	0.000262
																																				ACTG2	0.528	0.000275
																																				CYTH3	0.528	0.000274
																																				DPYD	0.528	0.000271
																																				EPHA7	0.528	0.000271
																																				HBP1	0.528	0.000278
																																				IGFBP4	0.528	0.000274
																																				NRXN3	0.528	0.000274
																																				OSR1	0.528	0.00027
																																				PROS1	0.528	0.000271
																																				CD248	0.527	0.000279
																																				CSRP2	0.527	0.000282
																																				AVPR1A	0.526	0.000289
																																				CADM1	0.526	0.000293
																																				CAMK4	0.526	0.00029
																																				CDH19	0.526	0.000295
																																				CPVL	0.526	0.00029
																																				F8	0.526	0.00029
																																				HIPK3	0.526	0.000287
																																				IGSF21	0.526	0.000291
																																				ITGB2	0.526	0.000294
																																				NTNG2	0.526	0.000294
																																				VMO1	0.526	0.000291
																																				ETNK2	0.525	0.000306
																																				INA	0.525	0.000305
																																				RSPO2	0.525	0.000299
																																				SCARA3	0.525	0.000306
																																				SOBP	0.525	0.000297
																																				ZC3H10	0.525	0.000306
																																				COL8A2	0.524	0.000308
																																				ERC1	0.524	0.000311
																																				GIMAP5	0.524	0.00031
																																				GLDN	0.524	0.000313
																																				LAIR1	0.524	0.000314
																																				NFATC1	0.524	0.000307
																																				RNASE3	0.524	0.000314
																																				RNF144A	0.524	0.000307
																																				SVIL	0.524	0.00031
																																				VASH1	0.524	0.000311
																																				ABCD2	0.523	0.000325
																																				CSRNP3	0.523	0.000319
																																				DIRAS1	0.523	0.000323
																																				EPB41L3	0.523	0.000319
																																				LRRC70	0.523	0.000317
																																				PDE1C	0.523	0.000325
																																				PPP2R3A	0.523	0.000323
																																				RIN3	0.523	0.000319
																																				ST6GALNAC3	0.523	0.00032
																																				TGFB1	0.523	0.000316
																																				TPRG1	0.523	0.000325
																																				CHST15	0.522	0.000333
																																				DDO	0.522	0.000334
																																				ENTPD3	0.522	0.000331
																																				RGS19	0.522	0.00033
																																				LDB3	0.521	0.000344
																																				NCOA1	0.521	0.000337
																																				PINK1	0.521	0.000337
																																				USP11	0.521	0.000336
																																				ARHGAP28	0.52	0.000347
																																				C5orf4	0.52	0.00035
																																				CAPN6	0.52	0.000354
																																				CBX6	0.52	0.000357
																																				CHL1	0.52	0.000355
																																				ITGA4	0.52	0.000352
																																				KCNK3	0.52	0.000347
																																				THSD4	0.52	0.00035
																																				ZFYVE20	0.52	0.000354
																																				CTF1	0.519	0.000364
																																				CTNND2	0.519	0.000367
																																				GAB3	0.519	0.000367
																																				HEY1	0.519	0.000365
																																				ARHGAP23	0.518	0.000377
																																				IL34	0.518	0.00037
																																				LHFPL2	0.518	0.000379
																																				MAP9	0.518	0.000377
																																				MID2	0.518	0.000372
																																				MXD4	0.518	0.000369
																																				PBX3	0.518	0.000379
																																				RASGRP4	0.518	0.000372
																																				VWA5A	0.518	0.000372
																																				CELF6	0.517	0.000383
																																				DTX1	0.517	0.00039
																																				FIGF	0.517	0.000386
																																				LIMD2	0.517	0.00039
																																				LOC374443	0.517	0.000384
																																				MAPK8IP1	0.517	0.000382
																																				TCEAL4	0.517	0.000388
																																				TRAM2	0.517	0.000383
																																				CC2D2A	0.516	0.000397
																																				CCDC106	0.516	0.000392
																																				CGNL1	0.516	0.000393
																																				DOCK2	0.516	0.000395
																																				FPR3	0.516	0.000395
																																				GNS	0.516	0.000392
																																				IL3RA	0.516	0.000395
																																				MYOC	0.516	0.000394
																																				PACS1	0.516	0.000395
																																				ROBO1	0.516	0.000399
																																				TNNT3	0.516	0.000396
																																				ASGR2	0.515	0.000414
																																				CDH6	0.515	0.000412
																																				CMKLR1	0.515	0.000408
																																				DLK1	0.515	0.000411
																																				DYNC1I1	0.515	0.000406
																																				FBXO32	0.515	0.000408
																																				HDC	0.515	0.00041
																																				KLF12	0.515	0.00041
																																				MKX	0.515	0.000408
																																				MYADM	0.515	0.000406
																																				PLEKHG1	0.515	0.000408
																																				SDC3	0.515	0.000412
																																				SMTNL2	0.515	0.000414
																																				TLR10	0.515	0.00041
																																				BEND6	0.514	0.00042
																																				C15orf27	0.514	0.00042
																																				EPM2A	0.514	0.000423
																																				HLX	0.514	0.00042
																																				IL10	0.514	0.000427
																																				PLVAP	0.514	0.000427
																																				SOX10	0.514	0.000418
																																				ZNF167	0.514	0.000418
																																				ADAMTS1	0.513	0.000439
																																				ALDH1A3	0.513	0.000435
																																				CD163	0.513	0.000437
																																				GEM	0.513	0.000431
																																				LYSMD4	0.513	0.000433
																																				MTMR9	0.513	0.000435
																																				SNX2	0.513	0.000441
																																				AFAP1L1	0.512	0.000451
																																				ARNT	0.512	0.000447
																																				EMID1	0.512	0.000443
																																				MAST4	0.512	0.000443
																																				RSPH9	0.512	0.000449
																																				TMEM130	0.512	0.000451
																																				AQP1	0.511	0.000458
																																				C12orf68	0.511	0.000458
																																				C1orf85	0.511	0.000468
																																				CLECL1	0.511	0.000465
																																				HOXA2	0.511	0.000456
																																				SCUBE2	0.511	0.000466
																																				SPON2	0.511	0.000458
																																				TLR6	0.511	0.00046
																																				VIP	0.511	0.000462
																																				C16orf86	0.51	0.00047
																																				CD86	0.51	0.000481
																																				ELTD1	0.51	0.000481
																																				EPHA4	0.51	0.00047
																																				FAM124A	0.51	0.000481
																																				KCNJ5	0.51	0.000477
																																				KRT222	0.51	0.000472
																																				LAPTM5	0.51	0.000483
																																				MEGF9	0.51	0.000477
																																				SLC36A1	0.51	0.00047
																																				SNURF	0.51	0.00047
																																				TBC1D9	0.51	0.00047
																																				TCEAL2	0.51	0.000469
																																				TNN	0.51	0.00047
																																				ANKRD29	0.509	0.000485
																																				CXorf36	0.509	0.000494
																																				FZD7	0.509	0.000485
																																				PTCH2	0.509	0.000492
																																				RARRES1	0.509	0.000497
																																				SIDT2	0.509	0.000492
																																				COL5A1	0.508	0.000499
																																				CREBL2	0.508	0.000506
																																				HCFC2	0.508	0.00051
																																				LST1	0.508	0.000513
																																				RERG	0.508	0.000503
																																				THBS2	0.508	0.000508
																																				C6orf225	0.507	0.000527
																																				CELF2	0.507	0.000524
																																				LASS1	0.507	0.000529
																																				MAGI2	0.507	0.000517
																																				SELM	0.507	0.000529
																																				ZNF354C	0.507	0.000524
																																				BCL6B	0.506	0.000534
																																				FAIM3	0.506	0.000534
																																				ITGB5	0.506	0.000543
																																				KCNN3	0.506	0.000534
																																				LRRC25	0.506	0.000531
																																				TFPI	0.506	0.000536
																																				CCR10	0.505	0.000551
																																				KCNJ8	0.505	0.000558
																																				KLF8	0.505	0.000558
																																				LGALS1	0.505	0.000548
																																				LOH12CR2	0.505	0.000556
																																				LRRC4B	0.505	0.00055
																																				PER1	0.505	0.000551
																																				TREM2	0.505	0.000548
																																				TTBK2	0.505	0.000551
																																				TXNIP	0.505	0.000556
																																				ZNF662	0.505	0.000548
																																				AGPAT4	0.504	0.000573
																																				FAM110B	0.504	0.000576
																																				FNDC4	0.504	0.000576
																																				FYN	0.504	0.000571
																																				GLIS1	0.504	0.000563
																																				PQLC3	0.504	0.000568
																																				SERPINE2	0.504	0.000563
																																				TSPYL5	0.504	0.000576
																																				C5orf62	0.503	0.000586
																																				C9orf71	0.503	0.000589
																																				CCL11	0.503	0.000589
																																				FOXP2	0.503	0.000581
																																				GPR1	0.503	0.000578
																																				HDAC9	0.503	0.000591
																																				PIGK	0.503	0.000591
																																				RUNX1	0.503	0.000594
																																				ARL10	0.502	0.000604
																																				FAM78A	0.502	0.000607
																																				HLA-DRB6	0.502	0.000607
																																				PCDHB15	0.502	0.000604
																																				SEMA3E	0.502	0.000613
																																				SPI1	0.502	0.000613
																																				GAMT	0.501	0.000623
																																				OLFML2B	0.501	0.000629
																																				ZNF582	0.501	0.000623
																																				COMP	0.5	0.00064
																																				FAM20A	0.5	0.00064
																																				FRMD6	0.5	0.000637
																																				GPR183	0.5	0.000646
																																				LY96	0.5	0.000649
																																				PBXIP1	0.5	0.000649
																																				PILRA	0.5	0.00064
																																				SLC37A2	0.5	0.00064
																																				ST3GAL5	0.5	0.00064
																																				TPM2	0.5	0.000643
																																				ZFHX4	0.5	0.000632

### Sheet: ENSG00000261472.1
BRCA						HNSC						LIHC						LUAD						LUSC						PRAD						STAD						THCA
Positive			Negative			Positive			Negative			Positive			Negative			Positive			Negative			Positive			Negative			Positive			Negative			Positive			Negative			Positive			Negative
mRNA	Correlation	Pvalue	mRNA	Correlation	Pvalue	mRNA	Correlation	Pvalue	mRNA	Correlation	Pvalue	mRNA	Correlation	Pvalue	mRNA	Correlation	Pvalue	mRNA	Correlation	Pvalue	mRNA	Correlation	Pvalue	mRNA	Correlation	Pvalue	mRNA	Correlation	Pvalue	mRNA	Correlation	Pvalue	mRNA	Correlation	Pvalue	mRNA	Correlation	Pvalue	mRNA	Correlation	Pvalue	mRNA	Correlation	Pvalue	mRNA	Correlation	Pvalue
												PCDHA3	0.639	4.75e-05	PSMA1	-0.576	0.00036																			TMPRSS11B	0.692	2.73e-07	GOLT1B	-0.588	3.33e-05
												CCDC91	0.591	0.000234	MDK	-0.567	0.00047																			DTX4	0.605	1.72e-05	FAM83F	-0.53	0.000256
												MAP2K3	0.59	0.00024	HAT1	-0.543	0.000915																			STX6	0.602	1.96e-05	PYROXD1	-0.514	0.000423
												LOC100270746	0.583	0.000295	ZSCAN5A	-0.531	0.00122																			SPRR2F	0.593	2.8e-05	RECQL	-0.514	0.00042
												PCDHB3	0.575	0.000377	CCT5	-0.529	0.00129																			PURB	0.581	4.43e-05	RAB18	-0.505	0.000552
												TLN2	0.553	0.000701	NFKB2	-0.528	0.00134																			RPS15AP10	0.561	9.26e-05	DERL2	-0.504	0.000571
												MYOZ2	0.551	0.000726	SLC26A6	-0.523	0.0015																			USP21	0.555	0.000111	NANS	-0.501	0.00062
												GPR87	0.546	0.00084	LOC728554	-0.518	0.00169																			C1orf59	0.548	0.000142	SHMT2	-0.501	0.00062
												OR2A4	0.54	0.000982	PAK3	-0.514	0.00188																			FGGY	0.542	0.000173
												SCGB2A2	0.538	0.00103	TNFRSF13C	-0.509	0.00209																			CYP2W1	0.539	0.000195
												LOC100132288	0.532	0.0012	TXNDC2	-0.508	0.00218																			SNORA70B	0.537	0.000206
												PIGB	0.528	0.00134	LOC285548	-0.506	0.00229																			SPATA12	0.535	0.000217
												ZNF25	0.52	0.00163	MBD1	-0.506	0.00229																			SIAH1	0.534	0.000226
												PSD4	0.518	0.00169																						NAALADL2	0.531	0.000247
												CBLC	0.517	0.00173																						NEK8	0.531	0.000249
												SPRR1A	0.513	0.00194																						KRTAP1-5	0.53	0.000255
												C6orf57	0.512	0.00198																						SOAT2	0.526	0.000295
												NFIX	0.505	0.00232																						WFDC3	0.526	0.000291
												ANKMY1	0.504	0.00237																						NEURL2	0.522	0.000327
												C17orf103	0.501	0.00255																						PNLIP	0.522	0.00033
																																				CA13	0.515	0.000406
																																				ZNF785	0.512	0.00045
																																				AGBL2	0.509	0.000489
																																				ZNF19	0.508	0.000506
																																				RFX2	0.505	0.000552
																																				CHKA	0.503	0.000582
																																				C6orf97	0.501	0.00063
																																				PCNXL2	0.501	0.000626

### Sheet: ENSG00000272455.1
BRCA						HNSC						LIHC						LUAD						LUSC						PRAD						STAD						THCA
Positive			Negative			Positive			Negative			Positive			Negative			Positive			Negative			Positive			Negative			Positive			Negative			Positive			Negative			Positive			Negative
mRNA	Correlation	Pvalue	mRNA	Correlation	Pvalue	mRNA	Correlation	Pvalue	mRNA	Correlation	Pvalue	mRNA	Correlation	Pvalue	mRNA	Correlation	Pvalue	mRNA	Correlation	Pvalue	mRNA	Correlation	Pvalue	mRNA	Correlation	Pvalue	mRNA	Correlation	Pvalue	mRNA	Correlation	Pvalue	mRNA	Correlation	Pvalue	mRNA	Correlation	Pvalue	mRNA	Correlation	Pvalue	mRNA	Correlation	Pvalue	mRNA	Correlation	Pvalue
												FLJ37201	0.674	2.06e-05	DPP7	-0.746	1.47e-06	LOC100130557	0.58	0				LOC148413	0.628	0				MAMDC4	0.615	0	CPPED1	-0.539	0	LRRC47	0.765	4.33e-08	SH3BGRL	-0.62	1.45e-05	LOC338799	0.746	0	NCOA4	-0.523	0
												KIAA1429	0.655	4.05e-05	FAM158A	-0.684	1.42e-05	C1orf213	0.575	0				C1orf213	0.564	0				CYorf15B	0.611	0	DSTN	-0.515	7.61e-11	CPSF3L	0.75	8.3e-08	METTL7A	-0.604	2.65e-05	C9orf163	0.719	0
												ZBTB33	0.65	4.79e-05	PCDHB12	-0.605	0.000201	CCNL2	0.571	0				LOC100130557	0.562	0				TCTE3	0.611	0	PID1	-0.512	1.06e-10	TRMU	0.749	8.6e-08	ZNF385B	-0.58	6.25e-05	LOC100270804	0.716	1.5e-53
												IGF2BP1	0.644	4.01e-05	EIF2B2	-0.604	0.000209	SNORA39	0.517	1.59e-25				CCNL2	0.522	0				PNN	0.61	0	PPIC	-0.501	4.04e-10	CCNL2	0.733	1.56e-07	MR1	-0.572	8.35e-05	CCNL2	0.708	0
												RPS6KA3	0.632	8.82e-05	PIN1	-0.598	0.000252	LY6G5B	0.508	1.34e-24				CPSF3L	0.521	0				PRICKLE4	0.601	0				CDK11B	0.725	2.06e-07	ARSB	-0.562	0.000116	C1orf213	0.696	0
												FUNDC2P2	0.628	9.83e-05	NAGLU	-0.596	0.000265	LOC100133331	0.501	0				TOE1	0.519	0				TIA1	0.601	0				PRPF3	0.721	2.47e-07	RNASE3	-0.551	0.000128	L3MBTL	0.696	0
												CCNL2	0.626	0.000107	LRFN3	-0.59	0.000313	PABPC1L	0.501	0				TSSK3	0.508	0				CCNL2	0.599	0				OTUD3	0.714	3.14e-07	ASPA	-0.528	0.000339	TCTE3	0.69	0
												ZNF280C	0.625	0.000109	PCDHB9	-0.589	0.000324							MAT2A	0.504	0				CSAD	0.594	0				WDR85	0.714	3.17e-07	C1orf85	-0.527	0.00035	LOC389791	0.682	7.73e-47
												USP40	0.619	0.000132	FOS	-0.585	0.000359													GOLGA6L9	0.589	0				PRKCZ	0.709	3.89e-07	TOR1AIP1	-0.52	0.000427	LOC440944	0.679	3.56e-46
												CXorf42	0.618	0.000135	MFSD7	-0.585	0.000356													KIAA1875	0.587	0				C1orf77	0.703	4.86e-07	ARMCX1	-0.519	0.000435	ZNF767	0.679	0
												OGT	0.616	0.000147	ISCA2	-0.584	0.000375													LOC100130557	0.585	0				TARDBP	0.703	4.95e-07	ARMCX2	-0.519	0.000437	METTL3	0.672	0
												NPHP3	0.611	0.000171	PCDHB6	-0.581	0.000401													CPSF6	0.577	0				CREBZF	0.701	5.19e-07	PRKAR2B	-0.519	0.000443	CSAD	0.669	0
												SMG5	0.611	0.000167	C5orf4	-0.58	0.000408													FNBP4	0.571	0				MAPK15	0.701	5.16e-07	ARHGAP24	-0.516	0.000481	AFG3L1	0.667	0
												TRIM66	0.611	0.000169	IDUA	-0.577	0.000444													SFRS6	0.568	0				CCDC78	0.697	6.26e-07	LAT2	-0.515	0.000489	EPOR	0.667	0
												ZNF572	0.608	0.000187	AG2	-0.576	0.000462													FAM156A	0.567	0				GOLGA8A	0.697	6.26e-07	TLR1	-0.515	0.000413	LOC100130557	0.664	0
												HIST1H1T	0.606	0.000147	MATK	-0.574	0.00049													GOLGA8A	0.567	0				NPHP4	0.691	7.86e-07	GABARAP	-0.514	0.000507	CDK3	0.663	0
												GAS2	0.602	0.00022	KLF2	-0.573	0.000498													ILF3	0.566	0				LOC148413	0.689	8.67e-07	IL6ST	-0.514	0.000504	PPIEL	0.659	0
												LOC440944	0.602	0.000222	ZNF653	-0.57	0.000541													ANKRD10	0.565	0				WDR8	0.687	9.4e-07	PCDH18	-0.514	0.000498	TTC14	0.657	0
												PABPC3	0.599	0.000239	PCDHB10	-0.559	0.000721													BAT1	0.564	0				C1orf159	0.686	9.7e-07	FAM69A	-0.513	0.000524	BAT1	0.651	0
												C14orf148	0.598	0.00019	CNRIP1	-0.558	0.000733													AGAP6	0.561	0				CDK11A	0.686	9.7e-07	AKT3	-0.512	0.00054	LUC7L	0.65	0
												RB1CC1	0.598	0.000245	COX8A	-0.558	0.000733													LUC7L2	0.561	0				LUC7L3	0.686	9.46e-07	GPRASP2	-0.512	0.000538	LUC7L3	0.649	0
												FBXW10	0.597	0.000192	NR4A1	-0.557	0.000768													TARBP1	0.557	0				METTL3	0.685	9.88e-07	BEX4	-0.511	0.000552	CELF6	0.648	0
												RBM12B	0.596	0.000263	ANKRD9	-0.548	0.000947													KIAA0907	0.551	0				LHX4	0.682	4.74e-07	ITIH5	-0.511	0.000554	RBM5	0.647	0
												WDR5B	0.595	0.00027	GRAP	-0.548	0.000961													PRPF39	0.551	0				SNAPC4	0.681	1.19e-06	CD63	-0.507	0.000609	C2orf68	0.644	0
												SPATA21	0.59	0.000237	NDUFS7	-0.545	0.00104													LOC440944	0.55	0				KIAA0907	0.68	1.22e-06	HLA-DRB6	-0.505	0.000649	C6orf134	0.643	0
												PARD6G	0.583	0.000381	PCDHB14	-0.543	0.00109													STAG3L3	0.55	0				NSUN5P1	0.677	6.3e-07	MAN2B1	-0.505	0.000654	AHSA2	0.638	0
												UPK1A	0.579	0.000336	GPR137	-0.542	0.0011													LUC7L	0.548	0				USPL1	0.677	1.39e-06	PGLS	-0.504	0.000674	ZNF789	0.632	0
												ZNF789	0.579	0.000422	C12orf57	-0.541	0.00113													ZNF767	0.548	0				BRD1	0.676	1.49e-06	TCN2	-0.504	0.000666	FAM193B	0.631	0
												CCDC76	0.577	0.000447	ECSIT	-0.54	0.00115													ATAD3B	0.544	0				ABCA2	0.673	1.63e-06	GALNT2	-0.502	0.0007	GOLGA8A	0.631	0
												TH1L	0.574	0.000486	SLC25A4	-0.54	0.00115													SLC25A27	0.544	0				TUBGCP6	0.672	1.74e-06	TNFAIP8L2	-0.501	0.000733	MTMR9L	0.629	0
												FAM123B	0.573	0.000498	TNXB	-0.54	0.00116													AHSA2	0.542	0				ENO3	0.67	1.87e-06	NCALD	-0.5	0.000751	PRRT2	0.629	0
												HECTD2	0.573	0.000506	MCOLN1	-0.539	0.0012													C14orf138	0.542	0				HP1BP3	0.67	1.9e-06				CCDC57	0.628	0
												LOC389791	0.573	0.000401	SPRY1	-0.539	0.0012													ZC3H11A	0.542	0				LOC100131193	0.67	1.85e-06				CRYGS	0.627	9.92e-38
												WDR52	0.572	0.000511	CLPP	-0.538	0.00123													ZNF700	0.541	0				EXD3	0.668	2.03e-06				LOC150776	0.623	0
												SCARNA12	0.571	0.000415	MUDENG	-0.535	0.00133													CHKB-CPT1B	0.539	0				SNORA56	0.668	9.79e-07				LENG8	0.621	0
												KIAA0907	0.57	0.000541	PRDX2	-0.535	0.00131													NKTR	0.537	0				KIAA0562	0.667	2.17e-06				AGAP4	0.62	0
												TGS1	0.57	0.000541	PRKD2	-0.535	0.00133													RBM6	0.536	0				C1orf63	0.666	2.2e-06				RGL3	0.62	0
												LOC399744	0.569	0.000554	ZFP36	-0.534	0.00135													THUMPD2	0.534	0				LOC100133331	0.665	2.31e-06				ORAOV1	0.619	0
												RPL36A	0.569	0.000563	ATP5D	-0.532	0.00141													ZNF577	0.534	0				ZBTB48	0.665	2.33e-06				CDRT4	0.616	0
												ZNF76	0.568	0.000572	FAM70B	-0.531	0.00146													STX16	0.532	0				ARHGEF16	0.663	2.54e-06				SETD4	0.614	0
												MORF4L2	0.566	0.000606	MRPL34	-0.529	0.00151													GPC2	0.531	0				SNORA21	0.663	2.48e-06				KIAA1875	0.613	1.21e-35
												TANK	0.566	0.000606	CHST7	-0.527	0.00158													LOC200030	0.531	0				ATAD3A	0.661	2.8e-06				MAPK8IP3	0.613	0
												CCDC138	0.565	0.00061	NPDC1	-0.527	0.0016													RBM5	0.53	0				HDAC10	0.661	2.8e-06				RBM6	0.613	0
												ZNF251	0.565	0.00062	BAG1	-0.525	0.00166													DNMT3A	0.528	0				WDR27	0.661	1.38e-06				PILRB	0.612	0
												PRPF3	0.563	0.000651	PER1	-0.525	0.00166													GOLGA6L10	0.528	0				ANKS3	0.66	2.89e-06				SLC25A27	0.612	0
												PRDM7	0.562	0.000548	SIK1	-0.525	0.00168													OGT	0.528	0				SNORD12	0.66	2.83e-06				ZNF692	0.611	2.56e-35
												L3MBTL	0.56	0.000705	ARHGAP10	-0.524	0.00172													PMS2L3	0.528	0				C16orf93	0.657	3.21e-06				PLA2G6	0.61	0
												GPRC5D	0.559	0.000591	RPL36AL	-0.524	0.0017													ZNF7	0.528	0				NMNAT1	0.656	3.44e-06				THOC1	0.61	0
												ATP6V1C1	0.558	0.000745	HIC1	-0.523	0.00176													DNAH14	0.527	0				PAN2	0.656	3.38e-06				LOC256880	0.609	4.98e-35
												USP47	0.557	0.000762	RAD23A	-0.523	0.00176													HERC2P2	0.526	0				ANKRD54	0.655	3.51e-06				GOLGA8B	0.608	0
												KIAA1217	0.556	0.000786	CYP46A1	-0.522	0.0018													ZNF514	0.525	4.63e-12				PMPCA	0.655	3.51e-06				KAT2A	0.605	0
												HNRNPH2	0.555	0.000799	HIGD2A	-0.521	0.00182													LUC7L3	0.524	6.82e-12				TCEB3	0.654	3.67e-06				LY6G5B	0.605	0
												POP1	0.555	0.000799	FAM173A	-0.52	0.00186													WDR85	0.524	7.76e-12				ZMYND19	0.654	3.6e-06				SFRS18	0.605	0
												PPWD1	0.554	0.00083	GAA	-0.519	0.00193													ZNF3	0.524	8.9e-12				KAT2A	0.652	3.95e-06				TSSK3	0.605	0
												THEM4	0.554	0.000811	C19orf70	-0.516	0.00205													DLX1	0.523	1.32e-11				ZBED4	0.651	4.08e-06				ZNF337	0.605	0
												AHR	0.553	0.000837	ACVRL1	-0.515	0.00209													LOC338799	0.522	1.57e-11				ACYP1	0.65	4.34e-06				ELMOD3	0.604	0
												ATF1	0.553	0.00085	SYNJ2BP	-0.515	0.00208													WDR27	0.519	3.36e-11				RCCD1	0.65	4.26e-06				AGAP6	0.603	0
												CFLP1	0.553	0.000697	FLT3LG	-0.514	0.00217													CCDC45	0.518	4.33e-11				NRBP2	0.649	4.45e-06				WASH7P	0.603	0
												INTS8	0.553	0.00085	GAS6	-0.514	0.00212													SFRS18	0.518	4.68e-11				INTS3	0.646	5.1e-06				MYO15B	0.602	0
												DNAJB3	0.552	0.000716	SLC39A3	-0.512	0.00224													SNORA39	0.518	5.54e-11				NPIP	0.646	5.04e-06				CHKB-CPT1B	0.601	0
												ZNF449	0.551	0.000877	TMEM129	-0.512	0.00224													CYP2D7P1	0.517	6.2e-11				ATAD3B	0.645	5.43e-06				NSUN5P2	0.601	0
												ZNF638	0.55	0.000911	KIAA0247	-0.511	0.00231													LOC646471	0.517	5.46e-11				CSNK1E	0.645	5.3e-06				WDR27	0.601	0
												ZRANB2	0.55	0.000904	FAM149A	-0.51	0.00232													SNORA8	0.517	5.69e-11				RRP7B	0.645	5.26e-06				GSDMB	0.6	0
												TPTE2P3	0.549	0.000778	C8orf58	-0.509	0.00242													LOC100128842	0.516	6.7e-11				PNN	0.644	5.6e-06				ZGLP1	0.6	0
												AGAP8	0.548	0.000954	TRAPPC5	-0.509	0.00242													PRPF3	0.516	6.73e-11				RHOT2	0.644	5.53e-06				ZMAT1	0.6	0
												PANK2	0.548	0.000947	MESP1	-0.508	0.00245													KCTD15	0.515	7.72e-11				ANKZF1	0.64	6.65e-06				PRPF39	0.599	0
												SNHG4	0.548	0.000797	PCDHGC3	-0.508	0.00245													PCGF3	0.514	7.99e-11				NOTCH1	0.64	6.61e-06				ATG16L2	0.598	0
												WDR59	0.547	0.000983	COL6A1	-0.507	0.00249													TRIM52	0.512	1.09e-10				STX16	0.64	6.41e-06				C17orf56	0.596	0
												C10orf88	0.546	0.00101	PLCXD3	-0.507	0.00224													ZNF266	0.51	1.42e-10				AHSA2	0.638	7.03e-06				C1orf63	0.596	2.75e-33
												C2orf43	0.546	0.00101	ATG4D	-0.506	0.00257													ZNF26	0.51	1.55e-10				DNAJC16	0.637	7.34e-06				DMTF1	0.596	0
												C8orf45	0.544	0.00105	CDC42EP5	-0.506	0.00254													GCFC1	0.509	1.67e-10				SDHAP1	0.637	7.47e-06				SEC31B	0.596	0
												WASF1	0.544	0.00106	F2RL3	-0.506	0.00257													PILRB	0.509	1.76e-10				CWC25	0.636	7.7e-06				C16orf79	0.595	0
												CAPN12	0.543	0.00107	MRPL4	-0.505	0.00261													RBM39	0.509	1.77e-10				SFRS11	0.635	8.13e-06				KIAA0895L	0.595	0
												FNDC7	0.543	0.000915	ESRRA	-0.504	0.0027													DFFB	0.508	1.92e-10				SNORD22	0.635	8.08e-06				LOC100129637	0.595	0
												ADAM18	0.542	0.000928	GPRC5C	-0.504	0.00266													CPSF7	0.507	2.07e-10				WDR90	0.635	8.08e-06				AMY2B	0.594	0
												C1orf174	0.542	0.00111	TLE2	-0.504	0.00268													TBC1D3	0.505	2.82e-10				LRP5L	0.634	8.33e-06				ENGASE	0.594	0
												CASC3	0.539	0.00119	VTI1B	-0.504	0.00268													ARGLU1	0.504	3.07e-10				NSUN5P2	0.634	8.28e-06				PRPF3	0.594	0
												ARMC1	0.538	0.00123	C13orf15	-0.503	0.00277													C1orf104	0.502	3.82e-10				KLHL17	0.633	8.69e-06				ZNF547	0.594	0
												FNBP4	0.538	0.00122	ADAMTS2	-0.5	0.00292													LOC400927	0.502	3.74e-10				LOC400927	0.633	8.69e-06				GNB3	0.593	0
												TMEM68	0.538	0.00123	MRPL54	-0.5	0.00292													MDM4	0.502	3.68e-10				HSF4	0.631	9.4e-06				TIA1	0.593	0
												TRIM67	0.538	0.00123																ZNF195	0.502	3.85e-10				ZFC3H1	0.631	9.4e-06				C1orf91	0.592	0
												DPY19L4	0.537	0.00126																SFRS14	0.501	4.37e-10				MRPL20	0.63	9.93e-06				ZNF418	0.592	0
												SASS6	0.537	0.00126																ZNF550	0.501	2.78e-10				TRIP13	0.63	9.75e-06				C11orf61	0.591	0
												CCDC122	0.536	0.0013																YJEFN3	0.5	3.13e-10				C9orf117	0.627	1.12e-05				ARGLU1	0.59	0
												PABPC1L	0.536	0.00128																						EP400NL	0.627	1.08e-05				RPL32P3	0.59	0
												LMO3	0.535	0.00112																						SS18L1	0.626	1.15e-05				LMBR1L	0.589	0
												SR140	0.535	0.00131																						SNORD7	0.623	8.05e-06				PRICKLE4	0.589	0
												TTC29	0.535	0.00112																						ZNF767	0.623	1.3e-05				SNORA39	0.589	1.94e-32
												ATP7B	0.534	0.00134																						CLK3	0.622	1.35e-05				CROCCL2	0.588	0
												TAF1	0.533	0.00138																						NELF	0.622	1.31e-05				GNRH1	0.588	2.66e-32
												ZMYND8	0.533	0.00139																						DFFB	0.621	1.42e-05				WDR85	0.588	0
												ATAD3C	0.531	0.00146																						RSC1A1	0.621	1.41e-05				UBXN11	0.587	0
												SETDB1	0.531	0.00146																						SNRNP200	0.621	1.38e-05				CYP2D7P1	0.586	0
												ZXDC	0.531	0.00146																						SNORD26	0.62	9.07e-06				FAM113A	0.585	0
												ADCY10	0.528	0.00156																						DVL1	0.619	1.52e-05				ANKS3	0.584	0
												KPNA3	0.527	0.00158																						LRDD	0.619	1.5e-05				NSUN5P1	0.584	0
												MPHOSPH10	0.526	0.00161																						MYSM1	0.618	1.55e-05				POLM	0.584	0
												CUL4B	0.525	0.00166																						SFRS13A	0.618	1.54e-05				C8orf44	0.583	0
												FASTKD3	0.525	0.00166																						TTC31	0.618	1.57e-05				STX16	0.583	0
												GABPB1	0.525	0.00165																						DNAJC11	0.613	1.86e-05				ZRANB2	0.583	0
												GNA12	0.525	0.00167																						DOM3Z	0.613	1.91e-05				LOC148413	0.582	0
												SLC35E2	0.525	0.00168																						NAA40	0.612	2e-05				COPS7B	0.581	0
												CDRT1	0.523	0.00151																						ZNF789	0.612	1.94e-05				TTLL3	0.58	0
												FLJ37307	0.523	0.0015																						LOC440944	0.611	2.05e-05				DCST2	0.579	4.67e-31
												ZFC3H1	0.523	0.00174																						PTCD3	0.61	2.09e-05				ZNF540	0.579	0
												PLS3	0.522	0.00178																						SRRM2	0.61	2.11e-05				CCDC84	0.578	0
												FPGT	0.52	0.00187																						TRABD	0.609	2.16e-05				PRR3	0.578	0
												LPPR1	0.52	0.00189																						UCKL1	0.609	2.22e-05				SNRNP70	0.578	0
												RC3H1	0.52	0.00187																						C6orf134	0.608	2.29e-05				APBB3	0.577	0
												SMARCC1	0.52	0.00187																						E4F1	0.608	2.31e-05				SFRS8	0.577	0
												AGAP6	0.519	0.00193																						CCDC137	0.606	2.45e-05				LOC286367	0.576	0
												DENND5A	0.519	0.00191																						MAPK8IP3	0.606	2.48e-05				SCNN1D	0.576	1.09e-30
												NICN1	0.519	0.00191																						SNORD110	0.606	2.49e-05				ZBED5	0.576	0
												TDRD6	0.519	0.00193																						MORN1	0.605	2.52e-05				ARHGAP33	0.574	0
												THSD1P1	0.519	0.0019																						CCDC21	0.604	2.63e-05				ZNF577	0.573	0
												DEPDC4	0.518	0.00197																						NSUN2	0.604	2.62e-05				GOLGA2B	0.572	0
												C1QTNF3	0.517	0.00202																						HSD17B7P2	0.603	2.77e-05				THSD1P1	0.572	0
												C20orf72	0.517	0.00201																						TRIM52	0.603	2.8e-05				C1orf104	0.571	0
												RBM5	0.517	0.00201																						PDIK1L	0.602	2.85e-05				CDK10	0.571	0
												C2orf44	0.515	0.00211																						SNORD15A	0.602	1.94e-05				KCNIP2	0.571	4.2e-30
												GOLGA8B	0.515	0.00211																						TMEM201	0.602	2.82e-05				NCRNA00085	0.571	0
												LOC148413	0.515	0.00209																						UCKL1AS	0.601	2.91e-05				PRSS50	0.57	0
												USP46	0.515	0.00208																						WHSC2	0.601	2.91e-05				ANKRD23	0.569	0
												AIM1L	0.514	0.00186																						FAM118A	0.6	3.13e-05				WSB1	0.569	0
												KIAA0196	0.514	0.00212																						SELO	0.6	3.13e-05				PABPC1L	0.568	0
												LOC401010	0.514	0.00215																						SFRS17A	0.6	3.03e-05				CCT6P1	0.567	0
												PUM2	0.514	0.00214																						NOM1	0.599	3.22e-05				ANKZF1	0.566	0
												WDR48	0.514	0.00214																						RNASEN	0.599	3.17e-05				MST1P2	0.565	0
												C1orf112	0.511	0.00229																						TELO2	0.598	3.31e-05				TTC18	0.565	0
												C3orf20	0.511	0.00202																						TRAF3IP1	0.598	3.37e-05				SFRS5	0.564	0
												TPM3	0.511	0.00229																						PLEKHG5	0.597	3.5e-05				SH2B1	0.564	0
												WISP3	0.511	0.00201																						SNORA64	0.597	3.5e-05				RRN3P1	0.563	0
												ZNF623	0.511	0.00231																						SR140	0.597	3.42e-05				FAM156A	0.562	0
												VWCE	0.51	0.00237																						C11orf35	0.596	3.61e-05				ZNF23	0.562	0
												WDR19	0.509	0.0024																						ARVCF	0.595	3.65e-05				ZNF839	0.562	0
												GPATCH1	0.508	0.00247																						OGT	0.595	3.63e-05				GCFC1	0.56	0
												LOC100130557	0.508	0.00245																						SNORA78	0.595	2.54e-05				ZNF335	0.559	0
												TOX3	0.508	0.00247																						CG030	0.594	3.86e-05				TAF1C	0.558	0
												ANP32C	0.507	0.00219																						GNB1	0.592	4.16e-05				CDK5RAP3	0.557	0
												TSPAN6	0.507	0.00249																						MED24	0.592	4.16e-05				GIGYF1	0.557	0
												CXorf56	0.506	0.00256																						SCAND2	0.592	4.1e-05				PABPN1	0.557	0
												PPHLN1	0.506	0.00254																						SURF6	0.592	4.12e-05				RG9MTD3	0.557	0
												TSG101	0.506	0.00254																						BTAF1	0.591	4.3e-05				ZNF302	0.557	0
												GOLGA9P	0.505	0.00234																						DMBX1	0.591	4.23e-05				CYP2D6	0.556	2.66e-28
												LRRC47	0.505	0.00263																						SNORD12B	0.591	4.21e-05				GOLGA6L10	0.556	0
												CCAR1	0.504	0.00268																						C16orf91	0.59	4.49e-05				MST1	0.556	2.47e-28
												ETNK1	0.504	0.00268																						SNORA24	0.59	4.49e-05				STK36	0.556	0
												GLUD2	0.503	0.00272																						SNORD25	0.59	4.42e-05				YJEFN3	0.556	2.21e-28
												MBTD1	0.503	0.00275																						CBWD3	0.589	4.54e-05				NAT9	0.555	0
												RICTOR	0.503	0.00277																						CRIPAK	0.589	4.59e-05				PRKRIP1	0.555	0
												RBM41	0.502	0.00283																						PHKA2	0.589	4.61e-05				IP6K2	0.552	0
												CCDC142	0.5	0.00292																						RCC2	0.589	4.54e-05				RBM39	0.552	0
																																				C21orf58	0.588	4.77e-05				CCDC154	0.551	0
																																				L3MBTL	0.588	4.66e-05				NTN5	0.551	8.87e-28
																																				NAA35	0.588	4.72e-05				ZNF266	0.551	0
																																				EHMT1	0.587	4.87e-05				ADAM11	0.55	1.14e-27
																																				PDDC1	0.587	4.87e-05				C2orf63	0.55	0
																																				SNORD27	0.587	4.92e-05				C5orf45	0.55	0
																																				TRMT2A	0.587	5e-05				METT11D1	0.55	0
																																				TRIM66	0.586	5.16e-05				SUV420H2	0.55	0
																																				FAM166A	0.585	5.3e-05				AP1G2	0.549	0
																																				NFXL1	0.585	5.3e-05				ATAD3B	0.548	0
																																				AURKAIP1	0.584	5.56e-05				C3orf62	0.548	0
																																				LOC100288778	0.584	5.42e-05				EFHC1	0.548	0
																																				PLA2G6	0.584	5.56e-05				RGL2	0.548	0
																																				SNORD104	0.584	5.39e-05				RHOT2	0.547	0
																																				ZNF37B	0.584	5.45e-05				SGSM2	0.547	0
																																				LYG1	0.583	5.62e-05				C3orf19	0.546	3.44e-27
																																				PPP1R16A	0.583	5.74e-05				SEPT7P2	0.546	0
																																				SNORD29	0.583	5.62e-05				ATG4B	0.545	0
																																				SNORD30	0.583	5.71e-05				POFUT2	0.545	0
																																				UPF3B	0.583	5.74e-05				UNKL	0.545	0
																																				CROCC	0.582	5.83e-05				SUZ12P	0.544	0
																																				HINFP	0.582	5.77e-05				VAMP1	0.544	0
																																				RBM39	0.582	5.77e-05				C1orf35	0.542	0
																																				SNORD19B	0.582	5.83e-05				GABRE	0.542	0
																																				ZBTB17	0.582	5.83e-05				JMJD7-PLA2G4B	0.542	0
																																				ZDHHC6	0.582	5.77e-05				SEC61A2	0.541	0
																																				CPSF7	0.581	5.99e-05				LOC146880	0.54	0
																																				DCST2	0.581	4.42e-05				LOC221442	0.54	0
																																				SNORA57	0.581	4.49e-05				ZNF276	0.54	0
																																				SNORD60	0.581	5.99e-05				CCDC45	0.539	0
																																				C16orf55	0.58	6.38e-05				PLGLB2	0.539	0
																																				MASP2	0.58	6.31e-05				SFRS17A	0.539	2.26e-26
																																				HNRNPH1	0.579	6.55e-05				RTEL1	0.538	0
																																				IQCC	0.579	6.44e-05				NEIL1	0.537	0
																																				PMS2L3	0.579	6.51e-05				ZNF341	0.537	3e-26
																																				BRD8	0.578	6.79e-05				AKAP8L	0.536	0
																																				OFD1	0.578	6.68e-05				LGALS4	0.536	4.29e-26
																																				CDK12	0.577	6.97e-05				NPIPL3	0.536	0
																																				LRP8	0.577	6.93e-05				ZNF177	0.536	0
																																				TSEN2	0.577	6.97e-05				ZNF707	0.536	0
																																				ASMT	0.576	7.3e-05				GTF3C5	0.535	0
																																				ENGASE	0.576	7.34e-05				HCG27	0.534	0
																																				GAPDHS	0.576	7.15e-05				POLG2	0.533	0
																																				GTSE1	0.576	7.26e-05				DUSP28	0.532	0
																																				HCFC1	0.576	7.12e-05				PMS2L3	0.532	0
																																				TAF4	0.576	7.12e-05				ZNF226	0.532	0
																																				BMS1	0.575	7.53e-05				ITIH4	0.53	0
																																				SCARNA15	0.575	5.42e-05				LOC619207	0.53	2.09e-25
																																				SNORD28	0.575	7.57e-05				SF4	0.53	0
																																				THAP3	0.575	7.49e-05				ANKRD49	0.529	0
																																				ANAPC2	0.574	7.77e-05				SRRT	0.529	0
																																				KIFC2	0.574	7.77e-05				ACAD11	0.527	0
																																				SFRS6	0.574	7.69e-05				CCDC130	0.527	0
																																				ZNF598	0.574	7.69e-05				DHX34	0.527	0
																																				PLXNA3	0.573	7.93e-05				EXD3	0.527	0
																																				TNFRSF25	0.573	8.09e-05				RBM4B	0.527	0
																																				C1orf128	0.572	8.18e-05				ZNF606	0.527	0
																																				RBM17	0.572	8.26e-05				C16orf93	0.526	0
																																				SLC25A33	0.572	8.39e-05				SCAND2	0.526	0
																																				TBC1D3	0.572	8.39e-05				ULK3	0.526	0
																																				CASZ1	0.571	8.61e-05				C1orf77	0.525	0
																																				PEX10	0.571	8.7e-05				ZCCHC3	0.525	0
																																				RALGDS	0.571	8.61e-05				ADAMTS13	0.524	0
																																				DCUN1D2	0.57	8.83e-05				C1orf159	0.524	0
																																				ARHGAP39	0.569	9.06e-05				RIC3	0.524	0
																																				CYP2D7P1	0.569	9.06e-05				ZNF133	0.524	0
																																				LOC90834	0.569	9.2e-05				ZNF404	0.524	0
																																				PPFIA3	0.569	9.1e-05				RAD9A	0.523	0
																																				SCARNA12	0.569	9.29e-05				ACBD4	0.522	0
																																				STAG3L2	0.569	9.2e-05				DBF4B	0.522	0
																																				LOC646851	0.568	9.48e-05				SH3BP5L	0.522	0
																																				LRTOMT	0.568	9.62e-05				CCDC66	0.521	0
																																				SNORA70	0.568	9.48e-05				PAR1	0.521	1.5e-24
																																				TIAL1	0.568	9.53e-05				U2AF2	0.521	0
																																				ZNF131	0.568	9.48e-05				CXXC1	0.52	0
																																				ZNF335	0.568	9.48e-05				HSD17B7P2	0.52	0
																																				ANKRD23	0.567	9.67e-05				KIAA0907	0.52	0
																																				FAM122B	0.567	9.92e-05				SFRS16	0.52	0
																																				SNORA39	0.567	9.67e-05				ZNF671	0.519	0
																																				CRAMP1L	0.566	0.000102				DOM3Z	0.517	0
																																				MORC2	0.566	0.000102				FLJ13197	0.517	0
																																				WDR52	0.566	0.000102				HERC2P2	0.517	0
																																				ACOT7	0.565	0.000106				CDAN1	0.516	0
																																				C1orf91	0.565	0.000106				KIAA1984	0.516	0
																																				LPIN3	0.565	0.000105				NKTR	0.515	0
																																				RANGAP1	0.564	0.000109				SGK2	0.515	6.53e-24
																																				SNORA72	0.564	0.000107				TTC21A	0.515	0
																																				TIGD1	0.563	0.000114				WDR5B	0.515	0
																																				ZNF692	0.563	0.000112				ANAPC4	0.514	0
																																				ZRANB2	0.563	0.000113				DNHD1	0.514	0
																																				MIB2	0.562	0.000115				IQCC	0.514	0
																																				ATG4B	0.561	0.000119				KLRA1	0.514	0
																																				CBX8	0.561	0.000119				ZBTB48	0.514	0
																																				NCOA6	0.561	0.000119				ZNF419	0.514	0
																																				COBRA1	0.56	0.000122				CNTD1	0.513	0
																																				PANK4	0.56	0.000122				SDHAP3	0.513	0
																																				SNORD38B	0.56	0.000124				SFRS11	0.513	0
																																				YDJC	0.56	0.000125				ZNF169	0.512	1.47e-23
																																				DBF4B	0.559	0.000129				LOC646471	0.511	0
																																				DEPDC5	0.559	0.000129				ZNF137	0.511	0
																																				FAM86D	0.559	0.000127				ZNF599	0.511	0
																																				PEX14	0.559	0.000129				CCDC14	0.51	0
																																				SETDB1	0.559	0.000129				CENPT	0.51	0
																																				SNORA27	0.559	0.000129				NPIP	0.51	0
																																				SNORA63	0.559	0.000128				POM121L8P	0.508	3.47e-23
																																				SNORD80	0.559	0.000127				THUMPD2	0.508	0
																																				HAUS3	0.558	0.000132				ZNF696	0.508	0
																																				POM121C	0.558	0.000132				CG030	0.507	4.42e-23
																																				HES6	0.557	0.000135				FLJ37453	0.507	4.33e-23
																																				LOC652276	0.556	0.000142				C19orf36	0.506	0
																																				SNORD73A	0.556	0.000142				C9orf173	0.506	5.95e-23
																																				ARRDC1	0.555	0.000143				CPSF3L	0.506	0
																																				C1orf86	0.555	0.000145				TIGD1	0.506	0
																																				CPSF6	0.555	0.000146				C1orf52	0.505	7.54e-23
																																				SNORA55	0.555	0.000112				FANCL	0.505	0
																																				SNORD36A	0.555	0.000143				KIF22	0.505	0
																																				SNORD36C	0.555	0.000145				KRI1	0.505	0
																																				APBB3	0.554	0.000149				MAMDC4	0.505	0
																																				C1orf174	0.554	0.000151				PCGF3	0.505	0
																																				KIF27	0.554	0.00015				SFRS6	0.505	0
																																				MGRN1	0.554	0.000149				C6orf70	0.504	8.7e-23
																																				NOC2L	0.554	0.000152				CREBZF	0.504	0
																																				NXF1	0.554	0.000149				MSH5	0.504	0
																																				SLMO2	0.554	0.00015				PAN2	0.504	0
																																				TUBB2C	0.554	0.000148				TUT1	0.504	0
																																				FAM158A	0.553	0.000153				WASH3P	0.504	0
																																				KIAA1984	0.553	0.000152				ABCD4	0.503	0
																																				LOC646471	0.553	0.000152				LOC100133331	0.503	0
																																				NBPF15	0.553	0.000154				XRCC3	0.503	0
																																				RAB40C	0.553	0.000155				ATP2A1	0.501	1.57e-22
																																				SLC35E2	0.553	0.000155				BRF1	0.501	0
																																				SLTM	0.553	0.000154				LYG1	0.501	1.66e-22
																																				SNORA26	0.553	0.000157				SDR39U1	0.501	0
																																				SNORA41	0.553	0.000155				USP21	0.501	0
																																				MMEL1	0.552	0.000158				ZNF434	0.501	1.69e-22
																																				SF1	0.552	0.000162
																																				SNORA10	0.552	0.000159
																																				C1orf93	0.551	0.000163
																																				DOC2A	0.551	0.000165
																																				POGZ	0.551	0.000166
																																				PUSL1	0.551	0.000166
																																				ATHL1	0.55	0.00017
																																				AZI1	0.55	0.000168
																																				C9orf140	0.55	0.000169
																																				CLK2	0.55	0.000172
																																				DIDO1	0.55	0.00017
																																				INPP5E	0.55	0.00017
																																				PABPC1L	0.55	0.000169
																																				PAPD7	0.55	0.00017
																																				RER1	0.55	0.000168
																																				SNORD56	0.55	0.000134
																																				SNORD79	0.55	0.000172
																																				TAS2R5	0.55	0.00017
																																				IQGAP3	0.549	0.000177
																																				C20orf20	0.548	0.000182
																																				DDX17	0.548	0.000184
																																				FAM73B	0.548	0.000179
																																				LENG8	0.548	0.000183
																																				RECQL5	0.548	0.000179
																																				SNORD31	0.548	0.00018
																																				KIAA2013	0.546	0.000195
																																				SUZ12P	0.546	0.000196
																																				TAF1	0.546	0.000191
																																				TAZ	0.546	0.000196
																																				RNF207	0.545	0.000155
																																				C22orf30	0.544	0.000206
																																				MRTO4	0.544	0.000206
																																				SNORD47	0.544	0.000205
																																				CDK16	0.543	0.000214
																																				DDI2	0.543	0.000214
																																				QRICH1	0.543	0.000214
																																				SGK494	0.543	0.000214
																																				SNORD77	0.543	0.00021
																																				UPF3A	0.543	0.000215
																																				FANCI	0.542	0.000219
																																				MDC1	0.542	0.000219
																																				RAC3	0.542	0.00022
																																				RPUSD1	0.542	0.000217
																																				ZNF814	0.542	0.000219
																																				CENPM	0.541	0.000224
																																				FOXH1	0.541	0.000227
																																				LOC339047	0.541	0.000227
																																				MSTO2P	0.541	0.000223
																																				SMG1	0.541	0.000224
																																				CHKB-CPT1B	0.54	0.000234
																																				SNORD38A	0.54	0.000187
																																				TCTE3	0.54	0.000235
																																				ZNF354B	0.54	0.000232
																																				ACTR5	0.539	0.000238
																																				C19orf2	0.539	0.000241
																																				EXOSC10	0.539	0.000238
																																				NOL8	0.539	0.000237
																																				ARFGAP1	0.538	0.000251
																																				FAM136A	0.538	0.000247
																																				RBM25	0.538	0.000247
																																				RNPS1	0.538	0.000251
																																				SNORA8	0.538	0.000247
																																				WDR5	0.538	0.000249
																																				YTHDF1	0.538	0.000247
																																				C3orf35	0.537	0.000256
																																				DGKQ	0.537	0.000253
																																				EME2	0.537	0.000252
																																				METT11D1	0.537	0.000258
																																				RAD52	0.537	0.000258
																																				SNORA9	0.537	0.000252
																																				TMEM52	0.537	0.000258
																																				ZBTB40	0.537	0.000253
																																				CDCA5	0.536	0.000266
																																				KIAA0895L	0.536	0.000263
																																				SLCO4A1	0.536	0.000263
																																				ZFYVE19	0.536	0.000214
																																				HEMK1	0.535	0.000268
																																				PABPN1	0.535	0.000271
																																				PCSK4	0.535	0.000273
																																				SAFB2	0.535	0.000274
																																				SPEN	0.535	0.000268
																																				CENPJ	0.534	0.000276
																																				CHTF18	0.534	0.000278
																																				GBA2	0.534	0.000281
																																				MKI67	0.534	0.000279
																																				POM121	0.534	0.000283
																																				RFC3	0.534	0.000281
																																				SLC35E2	0.534	0.000283
																																				CDK5RAP3	0.533	0.000287
																																				CPNE7	0.533	0.000289
																																				MAT2A	0.533	0.000287
																																				SNORA59B	0.533	0.000232
																																				SNORD20	0.533	0.000232
																																				ARHGAP33	0.532	0.000296
																																				B4GALNT4	0.532	0.0003
																																				C6orf26	0.532	0.0003
																																				C8orf39	0.532	0.000297
																																				E2F1	0.532	0.000242
																																				SFRS18	0.532	0.000301
																																				SNORD50B	0.532	0.000297
																																				ZNF696	0.532	0.000299
																																				CEP152	0.531	0.000307
																																				RECQL4	0.531	0.000307
																																				DKC1	0.53	0.000311
																																				GK5	0.53	0.000317
																																				GTF3C5	0.53	0.000315
																																				HERC2P2	0.53	0.000317
																																				LOC100271836	0.53	0.000313
																																				LOC389791	0.53	0.000315
																																				THSD1P1	0.53	0.000314
																																				ACCS	0.529	0.00033
																																				CBWD2	0.529	0.000321
																																				DGCR8	0.529	0.000329
																																				MSH5	0.529	0.000326
																																				NOL9	0.529	0.000321
																																				SMNDC1	0.529	0.000327
																																				UBN2	0.529	0.000326
																																				ADAT2	0.528	0.000338
																																				D2HGDH	0.528	0.000339
																																				DDX12	0.528	0.000331
																																				NOL12	0.528	0.000338
																																				ACIN1	0.527	0.000347
																																				AGAP6	0.527	0.000342
																																				MED14	0.527	0.000341
																																				SETD5	0.527	0.000342
																																				SUV420H2	0.527	0.000347
																																				UBIAD1	0.527	0.000347
																																				C15orf42	0.526	0.000358
																																				CCNE1	0.526	0.000351
																																				GLTPD1	0.526	0.000351
																																				GOLGA8B	0.526	0.000359
																																				SMN2	0.526	0.000356
																																				SNORD102	0.526	0.000355
																																				TTLL5	0.526	0.000358
																																				CBWD5	0.525	0.000369
																																				LOC642846	0.525	0.000371
																																				MST1P2	0.525	0.000363
																																				SNORD15B	0.525	0.000368
																																				UBE2O	0.525	0.000363
																																				CCDC57	0.524	0.000383
																																				LOC440905	0.524	0.000307
																																				MRPS25	0.524	0.000372
																																				POLQ	0.524	0.000376
																																				SDCCAG3	0.524	0.000376
																																				SLC25A37	0.524	0.000383
																																				SUPT16H	0.524	0.000374
																																				C2orf48	0.523	0.000384
																																				FAM76B	0.523	0.000393
																																				KIF9	0.523	0.000386
																																				MAPK12	0.523	0.000388
																																				NEIL1	0.523	0.000393
																																				NPIPL3	0.523	0.000391
																																				SNORD18C	0.523	0.000384
																																				UBXN11	0.523	0.000384
																																				ZBTB5	0.523	0.000318
																																				ARHGEF19	0.522	0.000405
																																				C2orf29	0.522	0.000396
																																				CEP250	0.522	0.000395
																																				HARS2	0.522	0.000403
																																				LIMD1	0.522	0.000395
																																				RPL32P3	0.522	0.000403
																																				SNORD121B	0.522	0.0004
																																				SNORD76	0.522	0.000395
																																				TAF2	0.522	0.000403
																																				ATAD5	0.521	0.000409
																																				ESPL1	0.521	0.000416
																																				ING5	0.521	0.000407
																																				IP6K2	0.521	0.000414
																																				PKMYT1	0.521	0.000412
																																				SNORA18	0.521	0.000414
																																				TOP2A	0.521	0.000409
																																				AGK	0.52	0.000422
																																				AURKAPS1	0.52	0.000422
																																				CBWD6	0.52	0.000429
																																				SLC26A6	0.52	0.000429
																																				SNORA71C	0.52	0.000354
																																				SNORD81	0.52	0.000424
																																				WSB1	0.52	0.000425
																																				CCDC157	0.519	0.000443
																																				FOXJ3	0.519	0.000431
																																				KIF24	0.519	0.000435
																																				SNORA16B	0.519	0.000366
																																				XRCC2	0.519	0.000443
																																				ATXN2L	0.518	0.000446
																																				C17orf56	0.518	0.000446
																																				DFFA	0.518	0.000454
																																				KIF18B	0.518	0.000452
																																				RBM28	0.518	0.000452
																																				BRPF1	0.517	0.00046
																																				LOC100128842	0.517	0.000384
																																				MLLT4	0.517	0.000466
																																				SH2B1	0.517	0.000464
																																				ANAPC4	0.516	0.000473
																																				DSCC1	0.516	0.000483
																																				ODF2	0.516	0.000481
																																				OGFR	0.516	0.000483
																																				PAN3	0.516	0.000483
																																				HCN3	0.515	0.000485
																																				SNORD57	0.515	0.000496
																																				ZFP64	0.515	0.000485
																																				APITD1	0.514	0.000511
																																				CHKB	0.514	0.000511
																																				EXOC3L	0.514	0.000507
																																				GNL3	0.514	0.0005
																																				GUSBP1	0.514	0.000511
																																				IKBKAP	0.514	0.000504
																																				JAG2	0.514	0.000507
																																				PILRB	0.514	0.000509
																																				CATSPER2	0.513	0.000522
																																				FNBP4	0.513	0.000513
																																				MSL1	0.513	0.000518
																																				RPRD1B	0.513	0.000513
																																				SNORA5B	0.513	0.000434
																																				MARK2	0.512	0.00054
																																				BMS1P4	0.511	0.000543
																																				FASTKD1	0.511	0.000543
																																				GGA1	0.511	0.00055
																																				POLG2	0.511	0.000557
																																				TNPO2	0.511	0.00055
																																				SFPQ	0.51	0.000569
																																				CKAP5	0.509	0.000586
																																				EYA3	0.509	0.000492
																																				SNORA31	0.509	0.000584
																																				SNORD5	0.509	0.000581
																																				SNRNP70	0.509	0.000576
																																				TROAP	0.509	0.000584
																																				ANKRD42	0.508	0.000604
																																				C10orf2	0.508	0.000594
																																				CCDC17	0.508	0.000512
																																				FLJ45340	0.508	0.000604
																																				GJB7	0.508	0.000508
																																				MRI1	0.508	0.000596
																																				OBP2A	0.508	0.000502
																																				POLR3E	0.508	0.000606
																																				PRKCD	0.508	0.000599
																																				ZC3H8	0.508	0.000601
																																				BSDC1	0.507	0.000614
																																				CKS1B	0.507	0.000617
																																				LOC100128288	0.507	0.000619
																																				LOC144438	0.507	0.000609
																																				LOC643837	0.507	0.000622
																																				PI4KAP2	0.507	0.000515
																																				RBM5	0.507	0.000614
																																				SCML1	0.507	0.000622
																																				SNORD58A	0.507	0.000612
																																				VHL	0.507	0.000609
																																				ARHGEF10L	0.506	0.000641
																																				BRD9	0.506	0.000633
																																				PDCD6	0.506	0.000641
																																				PIP5K1A	0.506	0.000635
																																				PITRM1	0.506	0.000633
																																				PRPF39	0.506	0.000635
																																				ZBTB49	0.506	0.000641
																																				AKAP1	0.505	0.000654
																																				ARFRP1	0.505	0.000649
																																				CLPX	0.505	0.00066
																																				EIF1AD	0.505	0.000649
																																				LOC402377	0.505	0.000657
																																				PDCL3	0.505	0.000654
																																				PDSS1	0.505	0.000646
																																				SNORD58C	0.505	0.000649
																																				SNORD94	0.505	0.00066
																																				MFSD2A	0.504	0.000671
																																				NEU3	0.504	0.000668
																																				RCOR2	0.504	0.000677
																																				RG9MTD3	0.504	0.000668
																																				C22orf29	0.503	0.000697
																																				CCDC150	0.503	0.000683
																																				CHEK2	0.503	0.000697
																																				MYO15B	0.503	0.000685
																																				PCF11	0.503	0.000691
																																				POLM	0.503	0.000683
																																				SAFB	0.503	0.000685
																																				TCERG1	0.503	0.000688
																																				HSD17B3	0.502	0.000607
																																				MAST2	0.502	0.000715
																																				NDUFV1	0.502	0.000709
																																				USP48	0.502	0.0007
																																				CPT1B	0.501	0.00073
																																				DDX31	0.501	0.000721
																																				SNORA61	0.501	0.00073
																																				ANAPC1	0.5	0.000755
																																				C9orf37	0.5	0.000739
																																				FBXL8	0.5	0.000748
																																				KDM1A	0.5	0.000742
																																				LOC100272217	0.5	0.000758
																																				PRPF38A	0.5	0.000745
																																				REXO4	0.5	0.000755
																																				SNORD96A	0.5	0.000739
																																				UBAP2L	0.5	0.000758
